# Lifetime adversity exposure, mood symptoms, and immune mitochondrial bioenergetics

**DOI:** 10.64898/2026.06.02.26354718

**Authors:** Cynthia C. Liu, Catherine Kelly, Anna S. Monzel, Mandakh Bekhbat, Natalia Bobba-Alves, Veronica Ramirez, George M. Slavich, Robert-Paul Juster, Steve W. Cole, Martin Picard, Caroline Trumpff

## Abstract

Despite their prevalence, the pathophysiology of depression and anxiety remains poorly understood. Although adversity is a known risk factor, the mechanisms and biological contexts through which it contributes to mood disorder symptoms remain unclear. Immune and mitochondrial adaptations have both been implicated in mood disorders, suggesting the biological embedding of adversity may involve both systems. However, inconsistencies in the literature remain, partly due to reliance on mixed peripheral blood mononuclear cell (PBMC) populations despite substantial variability in mitochondrial biology across immune cell subtypes. We therefore investigated associations between adversity, mood disorder symptoms, immune cell proportions, and immune cell–specific mitochondrial bioenergetics (enzyme activities and respirometry) in participants from the Mitochondrial Stress, Brain Imaging, and Epigenetics (MiSBIE) study (n=105, age 18-60, 68% female, 35% with mitochondrial disease). Depressive and anxiety symptoms were positively associated with the monocyte-to-lymphocyte ratio, suggesting a shift toward greater innate relative to adaptive immunity. Associations between mood disorder symptoms and immune cell count were stronger in those exposed to greater early life adversity. Mood disorder symptoms were negatively associated with lymphocyte maximal mitochondrial respiratory capacity (MRC). As expected, the associations between mood disorder symptoms and lymphocyte mitochondrial bioenergetics (enzyme-based MRC and respiratory measurements) were stronger and more consistent among individuals exposed to higher lifetime adversity compared to those with lower lifetime adversity. Overall, these results suggest a complex interplay between adversity, immune cell mitochondrial bioenergetics, and mood disorder symptoms, highlighting immune mitochondrial biology as a potential allostatic pathway linking adversity to psychiatric disorders.

## Supplemental Table 2 for "Lifetime adversity exposure, mood symptoms, and immune mitochondrial bioenergetics"

### Sheet: A_immune_proportions
Table S2A. Effect of adversity exposure on the relationship between immune cell subtype proportion and mood symptoms
Moderator	Variable	Symptom	interaction coefficient estimate	interaction p-value	interaction padj	n	Population
Lifetime adversity	Monocyte %	Depressive	0.0142802	0.984441	0.984441	105	MitoD + Control
	Monocyte %	Trait anxiety	0.262253	0.803015	0.917732	105
	Monocyte %	State anxiety	0.477601	0.638951	0.807096	105
	Lymphocyte %	Depressive	-0.129688	0.565559	0.807096	105
	Lymphocyte %	Trait anxiety	-0.354106	0.273058	0.572145	105
	Lymphocyte %	State anxiety	-0.565811	0.0728386	0.438475	105
	Neutrophil %	Depressive	0.152784	0.440028	0.807096	105
	Neutrophil %	Trait anxiety	0.303569	0.286072	0.572145	105
	Neutrophil %	State anxiety	0.492043	0.0750797	0.438475	105
	Eosinophil %	Depressive	-1.89776	0.11105	0.438475	92
	Eosinophil %	Trait anxiety	-1.9424	0.247993	0.572145	92
	Eosinophil %	State anxiety	-2.9177	0.0786107	0.438475	92
	Basophil %	Depressive	-7.13717	0.106077	0.438475	92
	Basophil %	Trait anxiety	-6.80135	0.273118	0.572145	92
	Basophil %	State anxiety	-3.99044	0.517768	0.807096	92
	MLR	Depressive	-1.43927	0.932988	0.984441	105
	MLR	Trait anxiety	9.6813	0.692052	0.830462	105
	MLR	State anxiety	33.5297	0.159021	0.477062	105
	NLR	Depressive	-0.0545588	0.97542	0.984441	105
	NLR	Trait anxiety	1.28649	0.613079	0.807096	105
	NLR	State anxiety	4.23838	0.0849854	0.438475	105
	PLR	Depressive	0.0167164	0.604408	0.807096	105
	PLR	Trait anxiety	0.029743	0.521444	0.807096	105
	PLR	State anxiety	0.0684276	0.127889	0.438475	105
Childhood trauma	Monocyte %	Depressive	0.404255	0.596219	0.945772	105	MitoD + Control
	Monocyte %	Trait anxiety	1.69217	0.10214	0.49027	105
	Monocyte %	State anxiety	2.65219	0.00672972	0.161513	105
	Lymphocyte %	Depressive	0.0916954	0.709329	0.945772	105
	Lymphocyte %	Trait anxiety	0.245426	0.467993	0.945772	105
	Lymphocyte %	State anxiety	0.651468	0.0427556	0.256533	105
	Neutrophil %	Depressive	-0.0992895	0.650166	0.945772	105
	Neutrophil %	Trait anxiety	-0.322064	0.284956	0.854869	105
	Neutrophil %	State anxiety	-0.658863	0.0205685	0.164548	105
	Eosinophil %	Depressive	-0.591621	0.63213	0.945772	92
	Eosinophil %	Trait anxiety	-0.922502	0.584043	0.945772	92
	Eosinophil %	State anxiety	-1.53115	0.345646	0.921724	92
	Basophil %	Depressive	1.00521	0.824602	0.952605	92
	Basophil %	Trait anxiety	2.56378	0.676977	0.945772	92
	Basophil %	State anxiety	0.447772	0.939957	0.952605	92
	MLR	Depressive	-7.38489	0.696756	0.945772	105
	MLR	Trait anxiety	3.53405	0.891381	0.952605	105
	MLR	State anxiety	3.47195	0.889695	0.952605	105
	NLR	Depressive	-3.13992	0.229634	0.787317	105
	NLR	Trait anxiety	-4.96442	0.167601	0.670402	105
	NLR	State anxiety	-7.90741	0.0202556	0.164548	105
	PLR	Depressive	0.00682886	0.858597	0.952605	105
	PLR	Trait anxiety	-0.00314018	0.952605	0.952605	105
	PLR	State anxiety	-0.023178	0.646489	0.945772	105
Moderation analyses were conducted in linear regression models between the variable and mood symptom of interest, with adversity group (high lifetime adversity and exposure to childhood adversity) as the covariate.

### Sheet: B_MRC
Table S2B. Effect of adversity exposure on the relationship between immune cell MRC variables and mood symptoms
Moderator	Variable	Symptom	interaction coefficient estimate	interaction p-value	interaction padj	n	Population
Lifetime adversity	Monocyte MRC	Depressive	0.0877661	0.48316	0.758009	38	Control only
	Monocyte MRC	Trait anxiety	0.0971282	0.637826	0.8405	38
	Monocyte MRC	State anxiety	0.217094	0.334418	0.745347	38
	Monocyte CI	Depressive	2.4149	0.108643	0.447707	34
	Monocyte CI	Trait anxiety	2.58618	0.281674	0.753995	34
	Monocyte CI	State anxiety	1.15193	0.631303	0.908252	34
	Monocyte CII	Depressive	-3.92096	0.01145	0.183508	38
	Monocyte CII	Trait anxiety	-2.28299	0.38977	0.887019	38
	Monocyte CII	State anxiety	-1.46607	0.617176	0.908252	38
	Monocyte CIV	Depressive	-2.51565	0.209945	0.651554	38
	Monocyte CIV	Trait anxiety	-4.78152	0.148575	0.53487	38
	Monocyte CIV	State anxiety	-2.02019	0.580785	0.908252	38
	Monocyte CS	Depressive	-0.0382936	0.85221	0.908252	35
	Monocyte CS	Trait anxiety	-0.0806085	0.803442	0.908252	35
	Monocyte CS	State anxiety	-0.558058	0.0987424	0.447707	35
	Monocyte mtDNAcn	Depressive	-0.111022	0.284842	0.753995	39
	Monocyte mtDNAcn	Trait anxiety	-0.0354388	0.835731	0.908252	39
	Monocyte mtDNAcn	State anxiety	0.052222	0.789452	0.908252	39
	Lymphocyte MRC	Depressive	-0.257654	0.0232153	0.386363	58
	Lymphocyte MRC	Trait anxiety	-0.338379	0.0643938	0.386363	58
	Lymphocyte MRC	State anxiety	-0.233637	0.205414	0.616241	58
	Lymphocyte CI	Depressive	-12.3102	0.00248163	0.0744489	54
	Lymphocyte CI	Trait anxiety	-11.4792	0.0764767	0.447707	54
	Lymphocyte CI	State anxiety	-10.4757	0.110995	0.447707	54
	Lymphocyte CII	Depressive	-2.35788	0.00129627	0.0583319	55
	Lymphocyte CII	Trait anxiety	-2.27054	0.057047	0.447707	55
	Lymphocyte CII	State anxiety	-1.99313	0.0991992	0.447707	55
	Lymphocyte CIV	Depressive	-7.22981	0.00417551	0.093949	58
	Lymphocyte CIV	Trait anxiety	-7.33819	0.0746091	0.447707	58
	Lymphocyte CIV	State anxiety	-7.22072	0.0857604	0.447707	58
	Lymphocyte CS	Depressive	-0.359819	0.00119582	0.0583319	57
	Lymphocyte CS	Trait anxiety	-0.249773	0.175729	0.564843	57
	Lymphocyte CS	State anxiety	-0.2976	0.105782	0.447707	57
	Lymphocyte mtDNAcn	Depressive	-0.0599162	0.027685	0.27685	58
	Lymphocyte mtDNAcn	Trait anxiety	-0.062308	0.15707	0.543705	58
	Lymphocyte mtDNAcn	State anxiety	-0.0209274	0.641486	0.908252	58
	Neutrophil MRC	Depressive	-0.0978688	0.505339	0.758009	35
	Neutrophil MRC	Trait anxiety	-0.219217	0.372673	0.745347	35
	Neutrophil MRC	State anxiety	-0.172139	0.423603	0.758009	35
	Neutrophil CI	Depressive	-0.608187	0.897146	0.917536	35
	Neutrophil CI	Trait anxiety	-5.70232	0.465926	0.908252	35
	Neutrophil CI	State anxiety	-4.03243	0.558318	0.908252	35
	Neutrophil CII	Depressive	-18.2448	0.0623437	0.447707	30
	Neutrophil CII	Trait anxiety	-19.7623	0.264328	0.753995	30
	Neutrophil CII	State anxiety	-23.6351	0.114414	0.447707	30
	Neutrophil CIV	Depressive	44.4652	0.0138624	0.183508	34
	Neutrophil CIV	Trait anxiety	55.0925	0.0694556	0.447707	34
	Neutrophil CIV	State anxiety	65.2056	0.0142728	0.183508	34
	Neutrophil CS	Depressive	0.441814	0.454416	0.908252	34
	Neutrophil CS	Trait anxiety	1.07237	0.27873	0.753995	34
	Neutrophil CS	State anxiety	0.208898	0.813557	0.908252	34
	Neutrophil mtDNAcn	Depressive	-0.141427	0.735934	0.908252	35
	Neutrophil mtDNAcn	Trait anxiety	0.349383	0.615496	0.908252	35
	Neutrophil mtDNAcn	State anxiety	-0.383391	0.533429	0.908252	35
	PBMC AM MRC	Depressive	-0.078986	0.669123	0.8405	65
	PBMC AM MRC	Trait anxiety	-0.049888	0.867673	0.867673	65
	PBMC AM MRC	State anxiety	0.0557798	0.855073	0.867673	65
	PBMC AM CI	Depressive	1.11649	0.685068	0.908252	65
	PBMC AM CI	Trait anxiety	2.41243	0.59019	0.908252	65
	PBMC AM CI	State anxiety	4.18278	0.355887	0.842891	65
	PBMC AM CII	Depressive	-0.530938	0.519834	0.908252	65
	PBMC AM CII	Trait anxiety	-1.27182	0.343402	0.835301	65
	PBMC AM CII	State anxiety	-0.82547	0.545692	0.908252	65
	PBMC AM CIV	Depressive	0.376699	0.877977	0.908252	65
	PBMC AM CIV	Trait anxiety	-2.29869	0.566249	0.908252	65
	PBMC AM CIV	State anxiety	1.57258	0.697411	0.908252	65
	PBMC AM CS	Depressive	-0.0067274	0.953882	0.964599	65
	PBMC AM CS	Trait anxiety	-0.152605	0.421585	0.906992	65
	PBMC AM CS	State anxiety	-0.0420494	0.82728	0.908252	65
	PBMC AM mtDNAcn	Depressive	0.0187389	0.707794	0.908252	65
	PBMC AM mtDNAcn	Trait anxiety	-0.0349168	0.667746	0.908252	65
	PBMC AM mtDNAcn	State anxiety	0.0147157	0.858812	0.908252	65
	PBMC PM MRC	Depressive	-0.0687238	0.700417	0.8405	59
	PBMC PM MRC	Trait anxiety	-0.0500869	0.861382	0.867673	59
	PBMC PM MRC	State anxiety	0.27732	0.340491	0.745347	59
	PBMC PM CI	Depressive	0.367355	0.875435	0.908252	58
	PBMC PM CI	Trait anxiety	-0.0668347	0.98564	0.98564	58
	PBMC PM CI	State anxiety	2.26574	0.550046	0.908252	58
	PBMC PM CII	Depressive	-0.605734	0.591813	0.908252	59
	PBMC PM CII	Trait anxiety	-0.424074	0.813696	0.908252	59
	PBMC PM CII	State anxiety	2.09141	0.256729	0.753995	59
	PBMC PM CIV	Depressive	-1.7052	0.468356	0.908252	58
	PBMC PM CIV	Trait anxiety	-0.603119	0.870719	0.908252	58
	PBMC PM CIV	State anxiety	2.733	0.474711	0.908252	58
	PBMC PM CS	Depressive	-0.102937	0.394231	0.887019	59
	PBMC PM CS	Trait anxiety	-0.0831337	0.66748	0.908252	59
	PBMC PM CS	State anxiety	0.0557575	0.778761	0.908252	59
	PBMC PM mtDNAcn	Depressive	-0.0848592	0.172149	0.564843	58
	PBMC PM mtDNAcn	Trait anxiety	-0.0945303	0.328862	0.830091	58
	PBMC PM mtDNAcn	State anxiety	0.0170041	0.864014	0.908252	58
	Platelet MRC	Depressive	0.161848	0.0865116	0.389302	31
	Platelet MRC	Trait anxiety	0.281659	0.057385	0.386363	31
	Platelet MRC	State anxiety	0.208785	0.141597	0.509748	31
	Platelet CI	Depressive	0.268909	0.698999	0.908252	31
	Platelet CI	Trait anxiety	0.441442	0.70011	0.908252	31
	Platelet CI	State anxiety	-0.274761	0.792969	0.908252	31
	Platelet CII	Depressive	0.140132	0.858493	0.908252	30
	Platelet CII	Trait anxiety	1.00609	0.423506	0.906992	30
	Platelet CII	State anxiety	-0.360603	0.76341	0.908252	30
	Platelet CIV	Depressive	0.217015	0.56689	0.908252	30
	Platelet CIV	Trait anxiety	0.470112	0.433341	0.906992	30
	Platelet CIV	State anxiety	0.191651	0.739043	0.908252	30
	Platelet CS	Depressive	-0.0574971	0.332036	0.830091	30
	Platelet CS	Trait anxiety	-0.0629452	0.507708	0.908252	30
	Platelet CS	State anxiety	-0.128437	0.147553	0.53487	30
	Platelet mtDNAcn	Depressive	-0.000364479	0.0985969	0.447707	31
	Platelet mtDNAcn	Trait anxiety	-0.000801795	0.0228598	0.257173	31
	Platelet mtDNAcn	State anxiety	-0.000542505	0.100657	0.447707	31
Lifetime adversity	Monocyte MRC	Depressive	-0.0458094	0.653734	0.991555	57	MitoD + Control
	Monocyte MRC	Trait anxiety	-0.0200925	0.88732	0.991555	57
	Monocyte MRC	State anxiety	0.078762	0.583735	0.991555	57
	Monocyte CI	Depressive	1.94421	0.2004	0.768968	53
	Monocyte CI	Trait anxiety	1.81114	0.360902	0.768968	53
	Monocyte CI	State anxiety	1.66939	0.36898	0.768968	53
	Monocyte CII	Depressive	-2.27777	0.00937254	0.276719	57
	Monocyte CII	Trait anxiety	-1.38303	0.268648	0.768968	57
	Monocyte CII	State anxiety	-0.308627	0.810497	0.958027	57
	Monocyte CIV	Depressive	-2.76298	0.116001	0.768968	57
	Monocyte CIV	Trait anxiety	-3.97864	0.101827	0.768968	57
	Monocyte CIV	State anxiety	-2.27987	0.357083	0.768968	57
	Monocyte CS	Depressive	-0.211303	0.281036	0.768968	54
	Monocyte CS	Trait anxiety	-0.26329	0.311876	0.768968	54
	Monocyte CS	State anxiety	-0.621078	0.0122986	0.276719	54
	Monocyte mtDNAcn	Depressive	-0.192463	0.00829688	0.276719	58
	Monocyte mtDNAcn	Trait anxiety	-0.188873	0.0631173	0.768968	58
	Monocyte mtDNAcn	State anxiety	-0.0459863	0.672048	0.958027	58
	Lymphocyte MRC	Depressive	-0.0328716	0.682432	0.991555	91
	Lymphocyte MRC	Trait anxiety	-0.101227	0.375196	0.991555	91
	Lymphocyte MRC	State anxiety	-0.0899297	0.422081	0.991555	91
	Lymphocyte CI	Depressive	-3.02733	0.341909	0.768968	87
	Lymphocyte CI	Trait anxiety	-5.46055	0.215276	0.768968	87
	Lymphocyte CI	State anxiety	-5.93036	0.167777	0.768968	87
	Lymphocyte CII	Depressive	-0.6665	0.324332	0.768968	88
	Lymphocyte CII	Trait anxiety	-0.76462	0.420379	0.768968	88
	Lymphocyte CII	State anxiety	-1.03509	0.262157	0.768968	88
	Lymphocyte CIV	Depressive	-2.03485	0.33032	0.768968	91
	Lymphocyte CIV	Trait anxiety	-2.88495	0.332418	0.768968	91
	Lymphocyte CIV	State anxiety	-4.19829	0.149261	0.768968	91
	Lymphocyte CS	Depressive	-0.10036	0.2937	0.768968	91
	Lymphocyte CS	Trait anxiety	-0.114106	0.404077	0.768968	91
	Lymphocyte CS	State anxiety	-0.138206	0.296935	0.768968	91
	Lymphocyte mtDNAcn	Depressive	-0.00948199	0.706071	0.958027	91
	Lymphocyte mtDNAcn	Trait anxiety	-0.0125735	0.725948	0.958027	91
	Lymphocyte mtDNAcn	State anxiety	0.00270962	0.938234	0.958027	91
	Neutrophil MRC	Depressive	-0.00244079	0.98603	0.991555	56
	Neutrophil MRC	Trait anxiety	-0.172743	0.380241	0.991555	56
	Neutrophil MRC	State anxiety	-0.146005	0.392135	0.991555	56
	Neutrophil CI	Depressive	0.895508	0.841866	0.958027	56
	Neutrophil CI	Trait anxiety	-5.07981	0.419585	0.768968	56
	Neutrophil CI	State anxiety	-3.75748	0.490844	0.802144	56
	Neutrophil CII	Depressive	-1.05844	0.904891	0.958027	50
	Neutrophil CII	Trait anxiety	-8.32951	0.49182	0.802144	50
	Neutrophil CII	State anxiety	-20.7556	0.047151	0.768968	50
	Neutrophil CIV	Depressive	20.45	0.185027	0.768968	55
	Neutrophil CIV	Trait anxiety	33.5392	0.115553	0.768968	55
	Neutrophil CIV	State anxiety	48.8406	0.00725294	0.276719	55
	Neutrophil CS	Depressive	-0.0603587	0.916516	0.958027	55
	Neutrophil CS	Trait anxiety	0.327646	0.681742	0.958027	55
	Neutrophil CS	State anxiety	-0.2336	0.734343	0.958027	55
	Neutrophil mtDNAcn	Depressive	-0.420343	0.265106	0.768968	55
	Neutrophil mtDNAcn	Trait anxiety	-0.18985	0.721028	0.958027	55
	Neutrophil mtDNAcn	State anxiety	-0.730458	0.111046	0.768968	55
	PBMC AM MRC	Depressive	-0.0257471	0.88741	0.991555	90
	PBMC AM MRC	Trait anxiety	-0.0307616	0.90537	0.991555	90
	PBMC AM MRC	State anxiety	-0.00266838	0.991555	0.991555	90
	PBMC AM CI	Depressive	-0.172715	0.947382	0.958027	90
	PBMC AM CI	Trait anxiety	0.60185	0.871888	0.958027	90
	PBMC AM CI	State anxiety	2.46548	0.495214	0.802144	90
	PBMC AM CII	Depressive	0.064972	0.936961	0.958027	90
	PBMC AM CII	Trait anxiety	-0.793314	0.499112	0.802144	90
	PBMC AM CII	State anxiety	-0.906243	0.426339	0.768968	90
	PBMC AM CIV	Depressive	3.40466	0.155047	0.768968	90
	PBMC AM CIV	Trait anxiety	0.951224	0.782775	0.958027	90
	PBMC AM CIV	State anxiety	1.16499	0.727413	0.958027	90
	PBMC AM CS	Depressive	0.0357014	0.749506	0.958027	90
	PBMC AM CS	Trait anxiety	-0.11748	0.461976	0.802144	90
	PBMC AM CS	State anxiety	-0.0729623	0.636334	0.958027	90
	PBMC AM mtDNAcn	Depressive	0.0590697	0.227741	0.768968	90
	PBMC AM mtDNAcn	Trait anxiety	0.00975632	0.890409	0.958027	90
	PBMC AM mtDNAcn	State anxiety	0.0136366	0.844133	0.958027	90
	PBMC PM MRC	Depressive	-0.122297	0.498374	0.991555	81
	PBMC PM MRC	Trait anxiety	-0.176439	0.487265	0.991555	81
	PBMC PM MRC	State anxiety	0.0308774	0.902133	0.991555	81
	PBMC PM CI	Depressive	-0.127089	0.959015	0.959015	79
	PBMC PM CI	Trait anxiety	-0.850465	0.804365	0.958027	79
	PBMC PM CI	State anxiety	0.431216	0.898333	0.958027	79
	PBMC PM CII	Depressive	-0.185708	0.871163	0.958027	80
	PBMC PM CII	Trait anxiety	-0.317471	0.840618	0.958027	80
	PBMC PM CII	State anxiety	1.35041	0.39195	0.768968	80
	PBMC PM CIV	Depressive	-0.95976	0.695283	0.958027	80
	PBMC PM CIV	Trait anxiety	0.674236	0.842904	0.958027	80
	PBMC PM CIV	State anxiety	2.3865	0.482519	0.802144	80
	PBMC PM CS	Depressive	-0.0262787	0.829082	0.958027	81
	PBMC PM CS	Trait anxiety	0.0679658	0.688514	0.958027	81
	PBMC PM CS	State anxiety	0.141004	0.400639	0.768968	81
	PBMC PM mtDNAcn	Depressive	-0.083117	0.161391	0.768968	81
	PBMC PM mtDNAcn	Trait anxiety	-0.089516	0.272509	0.768968	81
	PBMC PM mtDNAcn	State anxiety	-0.0147936	0.854775	0.958027	81
	Platelet MRC	Depressive	0.0459582	0.454257	0.991555	47
	Platelet MRC	Trait anxiety	0.0584685	0.510889	0.991555	47
	Platelet MRC	State anxiety	0.076831	0.37841	0.991555	47
	Platelet CI	Depressive	0.574933	0.0870972	0.768968	48
	Platelet CI	Trait anxiety	0.413909	0.421182	0.768968	48
	Platelet CI	State anxiety	-0.0524565	0.915265	0.958027	48
	Platelet CII	Depressive	0.578549	0.363857	0.768968	47
	Platelet CII	Trait anxiety	0.672278	0.427204	0.768968	47
	Platelet CII	State anxiety	-0.303317	0.706569	0.958027	47
	Platelet CIV	Depressive	0.283806	0.332727	0.768968	47
	Platelet CIV	Trait anxiety	0.187992	0.632674	0.958027	47
	Platelet CIV	State anxiety	-0.0517379	0.890271	0.958027	47
	Platelet CS	Depressive	-0.0648943	0.110113	0.768968	46
	Platelet CS	Trait anxiety	-0.0647538	0.277676	0.768968	46
	Platelet CS	State anxiety	-0.0505579	0.384695	0.768968	46
	Platelet mtDNAcn	Depressive	-0.000124496	0.307978	0.768968	44
	Platelet mtDNAcn	Trait anxiety	-0.000227043	0.194532	0.768968	44
	Platelet mtDNAcn	State anxiety	-0.000208371	0.197662	0.768968	44
Childhood trauma	Monocyte MRC	Depressive	-0.162092	0.115562	0.771115	38	Control only
	Monocyte MRC	Trait anxiety	-0.0813491	0.604079	0.798114	38
	Monocyte MRC	State anxiety	-0.247946	0.128519	0.771115	38
	Monocyte CI	Depressive	0.377159	0.879799	0.956881	34
	Monocyte CI	Trait anxiety	3.76542	0.292048	0.859182	34
	Monocyte CI	State anxiety	3.4549	0.323687	0.859182	34
	Monocyte CII	Depressive	-3.7592	0.00368934	0.250531	38
	Monocyte CII	Trait anxiety	-2.91597	0.151255	0.785351	38
	Monocyte CII	State anxiety	-4.6521	0.0284949	0.468939	38
	Monocyte CIV	Depressive	-2.15387	0.311622	0.859182	38
	Monocyte CIV	Trait anxiety	-0.845617	0.794462	0.947041	38
	Monocyte CIV	State anxiety	-2.23503	0.511669	0.898541	38
	Monocyte CS	Depressive	-0.2351	0.360821	0.859182	35
	Monocyte CS	Trait anxiety	-0.355911	0.345654	0.859182	35
	Monocyte CS	State anxiety	-0.063909	0.872387	0.956881	35
	Monocyte mtDNAcn	Depressive	-0.116991	0.194321	0.817901	39
	Monocyte mtDNAcn	Trait anxiety	-0.021402	0.875193	0.956881	39
	Monocyte mtDNAcn	State anxiety	-0.177717	0.224784	0.859182	39
	Lymphocyte MRC	Depressive	-0.150158	0.258407	0.798114	58
	Lymphocyte MRC	Trait anxiety	-0.186217	0.342401	0.798114	58
	Lymphocyte MRC	State anxiety	-0.188615	0.317649	0.798114	58
	Lymphocyte CI	Depressive	-10.3319	0.0286574	0.468939	54
	Lymphocyte CI	Trait anxiety	-13.6667	0.0446229	0.66641	54
	Lymphocyte CI	State anxiety	-12.997	0.0481296	0.66641	54
	Lymphocyte CII	Depressive	-1.49129	0.0834776	0.745724	55
	Lymphocyte CII	Trait anxiety	-2.04496	0.104482	0.745724	55
	Lymphocyte CII	State anxiety	-2.11383	0.0806833	0.745724	55
	Lymphocyte CIV	Depressive	1.07744	0.707207	0.935245	58
	Lymphocyte CIV	Trait anxiety	0.398635	0.925462	0.965699	58
	Lymphocyte CIV	State anxiety	2.02907	0.623416	0.935245	58
	Lymphocyte CS	Depressive	-0.0529192	0.692623	0.935245	57
	Lymphocyte CS	Trait anxiety	-0.0566398	0.775027	0.947041	57
	Lymphocyte CS	State anxiety	-0.0766805	0.688008	0.935245	57
	Lymphocyte mtDNAcn	Depressive	-0.044075	0.153588	0.785351	58
	Lymphocyte mtDNAcn	Trait anxiety	-0.0216467	0.635617	0.935245	58
	Lymphocyte mtDNAcn	State anxiety	-0.0439425	0.319556	0.859182	58
	Neutrophil MRC	Depressive	-0.077259	0.665095	0.798114	35
	Neutrophil MRC	Trait anxiety	-0.156701	0.557408	0.798114	35
	Neutrophil MRC	State anxiety	-0.00436738	0.985028	0.985028	35
	Neutrophil CI	Depressive	-0.249357	0.965393	0.976317	35
	Neutrophil CI	Trait anxiety	-3.85596	0.650846	0.935245	35
	Neutrophil CI	State anxiety	-2.41203	0.747375	0.943434	35
	Neutrophil CII	Depressive	-21.1132	0.111132	0.745724	30
	Neutrophil CII	Trait anxiety	-20.8135	0.293375	0.859182	30
	Neutrophil CII	State anxiety	-22.608	0.18364	0.812312	30
	Neutrophil CIV	Depressive	45.118	0.011509	0.302631	34
	Neutrophil CIV	Trait anxiety	60.0893	0.0242377	0.45924	34
	Neutrophil CIV	State anxiety	61.0127	0.00892047	0.302631	34
	Neutrophil CS	Depressive	1.34523	0.0699791	0.745724	34
	Neutrophil CS	Trait anxiety	1.00276	0.379407	0.859182	34
	Neutrophil CS	State anxiety	0.670418	0.500961	0.892801	34
	Neutrophil mtDNAcn	Depressive	0.416506	0.431195	0.861893	35
	Neutrophil mtDNAcn	Trait anxiety	-0.0344656	0.965469	0.976317	35
	Neutrophil mtDNAcn	State anxiety	-0.243061	0.726449	0.935245	35
	PBMC AM MRC	Depressive	0.123293	0.533389	0.798114	65
	PBMC AM MRC	Trait anxiety	0.149463	0.603137	0.798114	65
	PBMC AM MRC	State anxiety	0.0731027	0.794222	0.840941	65
	PBMC AM CI	Depressive	2.22359	0.457168	0.879955	65
	PBMC AM CI	Trait anxiety	3.79086	0.383725	0.859182	65
	PBMC AM CI	State anxiety	1.59602	0.705442	0.935245	65
	PBMC AM CII	Depressive	0.107126	0.903344	0.960946	65
	PBMC AM CII	Trait anxiety	-0.0111349	0.993119	0.993119	65
	PBMC AM CII	State anxiety	-0.53021	0.67233	0.935245	65
	PBMC AM CIV	Depressive	1.20158	0.660434	0.935245	65
	PBMC AM CIV	Trait anxiety	-0.218498	0.956608	0.975269	65
	PBMC AM CIV	State anxiety	-0.0458887	0.790353	0.947041	65
	PBMC AM CS	Depressive	-0.0121243	0.920453	0.965699	65
	PBMC AM CS	Trait anxiety	0.025538	0.886388	0.959723	65
	PBMC AM CS	State anxiety	-0.104842	0.252669	0.859182	65
	PBMC AM mtDNAcn	Depressive	0.0229313	0.7246	0.935245	65
	PBMC AM mtDNAcn	Trait anxiety	0.469368	0.13846	0.785351	59
	PBMC AM mtDNAcn	State anxiety	0.391463	0.200109	0.817901	59
	PBMC PM MRC	Depressive	0.374429	0.0826824	0.771115	59
	PBMC PM MRC	Trait anxiety	4.66478	0.243341	0.798114	58
	PBMC PM MRC	State anxiety	2.44284	0.52928	0.798114	58
	PBMC PM CI	Depressive	2.72227	0.329437	0.859182	58
	PBMC PM CI	Trait anxiety	2.24851	0.273072	0.859182	59
	PBMC PM CI	State anxiety	2.21889	0.263844	0.859182	59
	PBMC PM CII	Depressive	2.0457	0.145254	0.785351	59
	PBMC PM CII	Trait anxiety	3.1385	0.42513	0.859182	58
	PBMC PM CII	State anxiety	1.79881	0.639085	0.935245	58
	PBMC PM CIV	Depressive	2.50976	0.362614	0.859182	58
	PBMC PM CIV	Trait anxiety	3.1385	0.42513	0.859182	58
	PBMC PM CIV	State anxiety	0.284899	0.140708	0.785351	59
	PBMC PM CS	Depressive	0.204768	0.139054	0.785351	59
	PBMC PM CS	Trait anxiety	0.338439	0.090245	0.745724	59
	PBMC PM CS	State anxiety	-0.105523	0.265766	0.859182	58
	PBMC PM mtDNAcn	Depressive	-0.036144	0.60269	0.935245	58
	PBMC PM mtDNAcn	Trait anxiety	-0.0757711	0.445882	0.877144	58
	PBMC PM mtDNAcn	State anxiety	-0.105523	0.265766	0.859182	58
	Platelet MRC	Depressive	0.0582227	0.551512	0.798114	31
	Platelet MRC	Trait anxiety	0.0430866	0.741081	0.833716	31
	Platelet MRC	State anxiety	0.0584948	0.628831	0.798114	31
	Platelet CI	Depressive	-0.506234	0.380856	0.859182	31
	Platelet CI	Trait anxiety	0.377153	0.633427	0.935245	31
	Platelet CI	State anxiety	-0.368585	0.60256	0.935245	31
	Platelet CII	Depressive	1.02384	0.167862	0.805739	30
	Platelet CII	Trait anxiety	0.314206	0.758388	0.947041	30
	Platelet CII	State anxiety	1.18188	0.202203	0.817901	30
	Platelet CIV	Depressive	0.573278	0.134839	0.785351	30
	Platelet CIV	Trait anxiety	-0.0519191	0.921186	0.965699	30
	Platelet CIV	State anxiety	-0.128295	0.793055	0.947041	30
	Platelet CS	Depressive	0.0584016	0.362199	0.859182	30
	Platelet CS	Trait anxiety	-0.0391232	0.653959	0.935245	30
	Platelet CS	State anxiety	-0.0369527	0.645557	0.935245	30
	Platelet mtDNAcn	Depressive	-0.000117937	0.375722	0.859182	31
	Platelet mtDNAcn	Trait anxiety	-7.36385e-05	0.688859	0.935245	31
	Platelet mtDNAcn	State anxiety	-0.000174694	0.289362	0.859182	31
Childhood trauma	Monocyte MRC	Depressive	-0.233089	0.0132741	0.238933	57	MitoD + Control
	Monocyte MRC	Trait anxiety	-0.151648	0.223324	0.919498	57
	Monocyte MRC	State anxiety	-0.210589	0.0863949	0.777554	57
	Monocyte CI	Depressive	-1.60579	0.458004	0.883651	53
	Monocyte CI	Trait anxiety	-0.254893	0.924489	0.960932	53
	Monocyte CI	State anxiety	2.00553	0.423904	0.883651	53
	Monocyte CII	Depressive	-3.08125	0.000708942	0.0638048	57
	Monocyte CII	Trait anxiety	-1.90182	0.121727	0.883651	57
	Monocyte CII	State anxiety	-1.63367	0.188657	0.883651	57
	Monocyte CIV	Depressive	-3.18013	0.0977883	0.883651	57
	Monocyte CIV	Trait anxiety	-2.00326	0.4251	0.883651	57
	Monocyte CIV	State anxiety	-1.25265	0.616062	0.883651	57
	Monocyte CS	Depressive	-0.17253	0.470614	0.883651	54
	Monocyte CS	Trait anxiety	-0.230923	0.441712	0.883651	54
	Monocyte CS	State anxiety	0.12895	0.659004	0.883651	54
	Monocyte mtDNAcn	Depressive	-0.192009	0.0142909	0.428728	58
	Monocyte mtDNAcn	Trait anxiety	-0.12086	0.240913	0.883651	58
	Monocyte mtDNAcn	State anxiety	-0.113227	0.284662	0.883651	58
	Lymphocyte MRC	Depressive	-0.0260314	0.767205	0.914649	91
	Lymphocyte MRC	Trait anxiety	-0.0292506	0.806211	0.914649	91
	Lymphocyte MRC	State anxiety	-0.0183309	0.875219	0.914649	91
	Lymphocyte CI	Depressive	-4.03785	0.216013	0.883651	87
	Lymphocyte CI	Trait anxiety	-8.26174	0.0553201	0.883651	87
	Lymphocyte CI	State anxiety	-8.74644	0.0368631	0.82942	87
	Lymphocyte CII	Depressive	-0.14158	0.829928	0.910897	88
	Lymphocyte CII	Trait anxiety	-0.828933	0.349189	0.883651	88
	Lymphocyte CII	State anxiety	-1.14847	0.180676	0.883651	88
	Lymphocyte CIV	Depressive	2.46593	0.232848	0.883651	91
	Lymphocyte CIV	Trait anxiety	1.50156	0.595608	0.883651	91
	Lymphocyte CIV	State anxiety	1.68391	0.543297	0.883651	91
	Lymphocyte CS	Depressive	-0.00289929	0.975709	0.975709	91
	Lymphocyte CS	Trait anxiety	-0.113321	0.38209	0.883651	91
	Lymphocyte CS	State anxiety	-0.129475	0.302724	0.883651	91
	Lymphocyte mtDNAcn	Depressive	-0.00706582	0.77565	0.883651	91
	Lymphocyte mtDNAcn	Trait anxiety	-0.00835785	0.803707	0.893007	91
	Lymphocyte mtDNAcn	State anxiety	-0.0283045	0.384633	0.883651	91
	Neutrophil MRC	Depressive	-0.113646	0.459749	0.827548	56
	Neutrophil MRC	Trait anxiety	-0.22124	0.278019	0.791698	56
	Neutrophil MRC	State anxiety	-0.0331785	0.851718	0.914649	56
	Neutrophil CI	Depressive	-3.17682	0.511276	0.883651	56
	Neutrophil CI	Trait anxiety	-6.38627	0.31547	0.883651	56
	Neutrophil CI	State anxiety	-1.60042	0.772988	0.883651	56
	Neutrophil CII	Depressive	-8.22882	0.382202	0.883651	50
	Neutrophil CII	Trait anxiety	-8.38081	0.485299	0.883651	50
	Neutrophil CII	State anxiety	-19.4391	0.0639564	0.883651	50
	Neutrophil CIV	Depressive	16.8323	0.276066	0.883651	55
	Neutrophil CIV	Trait anxiety	27.4244	0.174315	0.883651	55
	Neutrophil CIV	State anxiety	42.873	0.0128449	0.428728	55
	Neutrophil CS	Depressive	0.552813	0.374992	0.883651	55
	Neutrophil CS	Trait anxiety	0.245365	0.76519	0.883651	55
	Neutrophil CS	State anxiety	0.361221	0.609107	0.883651	55
	Neutrophil mtDNAcn	Depressive	-0.0135685	0.974003	0.975709	55
	Neutrophil mtDNAcn	Trait anxiety	-0.227534	0.678873	0.883651	55
	Neutrophil mtDNAcn	State anxiety	-0.140804	0.769124	0.883651	55
	PBMC AM MRC	Depressive	0.0199071	0.914649	0.914649	90
	PBMC AM MRC	Trait anxiety	0.11601	0.639129	0.884948	90
	PBMC AM MRC	State anxiety	0.149403	0.523922	0.857327	90
	PBMC AM CI	Depressive	0.208872	0.939578	0.960932	90
	PBMC AM CI	Trait anxiety	2.73038	0.455662	0.883651	90
	PBMC AM CI	State anxiety	1.42142	0.680793	0.883651	90
	PBMC AM CII	Depressive	-0.376016	0.651874	0.883651	90
	PBMC AM CII	Trait anxiety	-0.396704	0.721821	0.883651	90
	PBMC AM CII	State anxiety	-0.388042	0.712658	0.883651	90
	PBMC AM CIV	Depressive	1.86128	0.460438	0.883651	90
	PBMC AM CIV	Trait anxiety	1.09115	0.746764	0.883651	90
	PBMC AM CIV	State anxiety	-2.05808	0.517955	0.883651	90
	PBMC AM CS	Depressive	-0.0524745	0.654566	0.883651	90
	PBMC AM CS	Trait anxiety	-0.0650552	0.678177	0.883651	90
	PBMC AM CS	State anxiety	-0.136057	0.353099	0.883651	90
	PBMC AM mtDNAcn	Depressive	0.0301137	0.60624	0.883651	90
	PBMC AM mtDNAcn	Trait anxiety	0.00590516	0.940046	0.883651	90
	PBMC AM mtDNAcn	State anxiety	-0.065649	0.376688	0.883651	90
	PBMC PM MRC	Depressive	0.186279	0.328936	0.791698	81
	PBMC PM MRC	Trait anxiety	0.270146	0.293893	0.791698	81
	PBMC PM MRC	State anxiety	0.228091	0.351866	0.791698	81
	PBMC PM CI	Depressive	1.69832	0.523812	0.883651	79
	PBMC PM CI	Trait anxiety	3.65262	0.299898	0.883651	79
	PBMC PM CI	State anxiety	1.20181	0.719716	0.883651	79
	PBMC PM CII	Depressive	0.367017	0.772321	0.883651	80
	PBMC PM CII	Trait anxiety	0.295283	0.861087	0.926489	80
	PBMC PM CII	State anxiety	1.34238	0.40728	0.883651	80
	PBMC PM CIV	Depressive	1.35791	0.607303	0.883651	80
	PBMC PM CIV	Trait anxiety	2.40851	0.49275	0.883651	80
	PBMC PM CIV	State anxiety	1.3963	0.679086	0.883651	80
	PBMC PM CS	Depressive	0.077747	0.548342	0.883651	81
	PBMC PM CS	Trait anxiety	0.184257	0.28757	0.883651	81
	PBMC PM CS	State anxiety	0.132125	0.42464	0.883651	81
	PBMC PM mtDNAcn	Depressive	-0.0400417	0.514597	0.883651	81
	PBMC PM mtDNAcn	Trait anxiety	-0.0569474	0.485318	0.883651	81
	PBMC PM mtDNAcn	State anxiety	-0.073215	0.343245	0.883651	81
	Platelet MRC	Depressive	-0.0465852	0.441793	0.827548	47
	Platelet MRC	Trait anxiety	-0.0430199	0.580574	0.870861	47
	Platelet MRC	State anxiety	0.0713484	0.347275	0.791698	47
	Platelet CI	Depressive	-0.0466507	0.898456	0.951307	48
	Platelet CI	Trait anxiety	0.229653	0.621664	0.883651	48
	Platelet CI	State anxiety	-0.190686	0.664938	0.883651	48
	Platelet CII	Depressive	0.811069	0.178993	0.883651	47
	Platelet CII	Trait anxiety	0.0559818	0.939139	0.960932	47
	Platelet CII	State anxiety	0.566546	0.409773	0.883651	47
	Platelet CIV	Depressive	0.441712	0.149647	0.883651	47
	Platelet CIV	Trait anxiety	-0.132343	0.719857	0.883651	47
	Platelet CIV	State anxiety	-0.0941921	0.788481	0.887042	47
	Platelet CS	Depressive	-5.70316e-05	0.61559	0.883651	44
	Platelet CS	Trait anxiety	-2.5224e-05	0.864723	0.926489	44
	Platelet CS	State anxiety	-0.00020066	0.135842	0.883651	44
	Platelet mtDNAcn	Depressive	-0.0403044	0.325591	0.883651	46
	Platelet mtDNAcn	Trait anxiety	-0.080575	0.130079	0.883651	46
	Platelet mtDNAcn	State anxiety	-0.0305455	0.551065	0.883651	46
Moderation analyses were conducted in linear regression models between the variable and mood symptom of interest, with adversity group (high lifetime adversity and exposure to childhood adversity) as the covariate. MRC analyses from the main are carried forward here for reference

### Sheet: C_Seahorse
Table S2C. Effect of adversity exposure on the relationship between immune cell Seahorse data and mood symptoms
	Variable	Symptom	interaction coefficient estimate	interaction p-value	interaction padj	n	Population
Lifetime adversity	Monocytes Basal JATPgly	Depressive	0.0255985	0.668296	0.876126	65	Control Only
	Monocytes Basal JATPgly	Trait anxiety	0.0246673	0.798944	0.913079	65
	Monocytes Basal JATPgly	State anxiety	0.0384574	0.6936	0.876126	65
	Monocytes Basal JATPox	Depressive	-0.0186675	0.645697	0.845301	65
	Monocytes Basal JATPox	Trait anxiety	0.0290304	0.669196	0.845301	65
	Monocytes Basal JATPox	State anxiety	0.0971501	0.144878	0.496726	65
	Monocytes Basal JATPtotal	Depressive	-0.00575916	0.879042	0.944643	65
	Monocytes Basal JATPtotal	Trait anxiety	0.0381141	0.543451	0.876126	65
	Monocytes Basal JATPtotal	State anxiety	0.099504	0.107978	0.62348	65
	Monocytes ATP ratio	Depressive	-0.209221	0.929081	0.955626	65
	Monocytes ATP ratio	Trait anxiety	1.51881	0.692922	0.876126	65
	Monocytes ATP ratio	State anxiety	3.89307	0.311823	0.831528	65
	Monocytes Coupling Efficiency	Depressive	-0.355023	0.236615	0.798823	65
	Monocytes Coupling Efficiency	Trait anxiety	-0.545084	0.265095	0.798823	65
	Monocytes Coupling Efficiency	State anxiety	-0.465034	0.340937	0.850339	65
	Monocytes Max JATPox	Depressive	-0.000497783	0.937229	0.977978	65
	Monocytes Max JATPox	Trait anxiety	0.00248078	0.810152	0.925888	65
	Monocytes Max JATPox	State anxiety	0.00947404	0.357329	0.690419	65
	Monocytes Spare JATPox	Depressive	-0.000342943	0.960671	0.974201	65
	Monocytes Spare JATPox	Trait anxiety	0.00227001	0.841141	0.931725	65
	Monocytes Spare JATPox	State anxiety	0.00817195	0.470858	0.876126	65
	Monocytes Spare Capacity	Depressive	0.0231194	0.347962	0.850339	65
	Monocytes Spare Capacity	Trait anxiety	0.0190497	0.635202	0.876126	65
	Monocytes Spare Capacity	State anxiety	0.0164449	0.68525	0.876126	65
	Neutrophils Basal JATPgly	Depressive	-0.0340766	0.507295	0.876126	61
	Neutrophils Basal JATPgly	Trait anxiety	0.00766242	0.927655	0.955626	61
	Neutrophils Basal JATPgly	State anxiety	0.0251824	0.764151	0.901949	61
	Neutrophils Basal JATPox	Depressive	-0.000507416	0.997995	0.997995	61
	Neutrophils Basal JATPox	Trait anxiety	0.41533	0.214401	0.627027	61
	Neutrophils Basal JATPox	State anxiety	0.203373	0.539741	0.809612	61
	Neutrophils Basal JATPtotal	Depressive	-0.0234098	0.622164	0.876126	61
	Neutrophils Basal JATPtotal	Trait anxiety	0.0394473	0.613492	0.876126	61
	Neutrophils Basal JATPtotal	State anxiety	0.046775	0.54483	0.876126	61
	Neutrophils ATP ratio	Depressive	14.0923	0.740815	0.901125	61
	Neutrophils ATP ratio	Trait anxiety	101.471	0.146553	0.753151	61
	Neutrophils ATP ratio	State anxiety	38.8452	0.581631	0.876126	61
	Neutrophils Coupling Efficiency	Depressive	0.00473307	0.277369	0.798823	61
	Neutrophils Coupling Efficiency	Trait anxiety	0.0127562	0.074556	0.536803	61
	Neutrophils Coupling Efficiency	State anxiety	0.0117072	0.101458	0.62348	61
	Neutrophils Max JATPox	Depressive	-0.0468237	0.394544	0.690419	61
	Neutrophils Max JATPox	Trait anxiety	-0.0150234	0.869454	0.948495	61
	Neutrophils Max JATPox	State anxiety	0.027548	0.759496	0.911395	61
	Neutrophils Spare JATPox	Depressive	-0.0529818	0.374914	0.850339	61
	Neutrophils Spare JATPox	Trait anxiety	-0.0500384	0.6131	0.876126	61
	Neutrophils Spare JATPox	State anxiety	0.0113899	0.907528	0.955626	61
	Neutrophils Spare Capacity	Depressive	-0.000299394	0.859521	0.93766	61
	Neutrophils Spare Capacity	Trait anxiety	-0.00211914	0.447483	0.876126	61
	Neutrophils Spare Capacity	State anxiety	-5.76421e-05	0.983562	0.983562	61
	Lymphocytes Basal JATPgly	Depressive	-0.112113	0.652518	0.876126	65
	Lymphocytes Basal JATPgly	Trait anxiety	-0.190822	0.636442	0.876126	65
	Lymphocytes Basal JATPgly	State anxiety	0.326606	0.420055	0.876126	65
	Lymphocytes Basal JATPox	Depressive	-0.196753	0.0452302	0.217105	64
	Lymphocytes Basal JATPox	Trait anxiety	-0.0836073	0.611666	0.845301	64
	Lymphocytes Basal JATPox	State anxiety	-0.136206	0.402745	0.690419	64
	Lymphocytes Basal JATPtotal	Depressive	-0.166072	0.0578321	0.520489	64
	Lymphocytes Basal JATPtotal	Trait anxiety	-0.0925329	0.526029	0.876126	64
	Lymphocytes Basal JATPtotal	State anxiety	-0.0612689	0.671119	0.876126	64
	Lymphocytes ATP ratio	Depressive	-0.873472	0.667066	0.876126	64
	Lymphocytes ATP ratio	Trait anxiety	1.63835	0.62133	0.876126	64
	Lymphocytes ATP ratio	State anxiety	-2.56824	0.440236	0.876126	64
	Lymphocytes Coupling Efficiency	Depressive	0.22472	0.205712	0.798823	64
	Lymphocytes Coupling Efficiency	Trait anxiety	0.382659	0.178423	0.798823	64
	Lymphocytes Coupling Efficiency	State anxiety	0.295518	0.298019	0.825284	64
	Lymphocytes Max JATPox	Depressive	-0.0519578	0.0108401	0.176405	60
	Lymphocytes Max JATPox	Trait anxiety	-0.0261296	0.445502	0.712803	60
	Lymphocytes Max JATPox	State anxiety	-0.0391152	0.243941	0.627027	60
	Lymphocytes Spare JATPox	Depressive	-0.052702	0.0215756	0.520489	60
	Lymphocytes Spare JATPox	Trait anxiety	-0.0244759	0.519999	0.876126	60
	Lymphocytes Spare JATPox	State anxiety	-0.0330732	0.377929	0.850339	60
	Lymphocytes Spare Capacity	Depressive	-0.00756837	0.750937	0.901125	60
	Lymphocytes Spare Capacity	Trait anxiety	-0.0099956	0.791359	0.913079	60
	Lymphocytes Spare Capacity	State anxiety	0.00784583	0.831966	0.931725	60
	Platelets Basal JATPgly	Depressive	-0.0302933	0.685892	0.876126	63
	Platelets Basal JATPgly	Trait anxiety	0.17125	0.156906	0.753151	63
	Platelets Basal JATPgly	State anxiety	0.237911	0.0472517	0.520489	63
	Platelets Basal JATPox	Depressive	0.00998785	0.306763	0.669302	63
	Platelets Basal JATPox	Trait anxiety	0.0329151	0.0373042	0.217105	63
	Platelets Basal JATPox	State anxiety	0.0271504	0.0893768	0.357507	63
	Platelets Basal JATPtotal	Depressive	0.00812799	0.368671	0.850339	63
	Platelets Basal JATPtotal	Trait anxiety	0.0307083	0.0354053	0.520489	63
	Platelets Basal JATPtotal	State anxiety	0.0267226	0.069649	0.536803	63
	Platelets ATP ratio	Depressive	0.88126	0.197775	0.798823	63
	Platelets ATP ratio	Trait anxiety	1.28958	0.250317	0.798823	63
	Platelets ATP ratio	State anxiety	0.366017	0.746879	0.901125	63
	Platelets Coupling Efficiency	Depressive	-0.371919	0.252106	0.798823	63
	Platelets Coupling Efficiency	Trait anxiety	-1.07845	0.0424781	0.520489	63
	Platelets Coupling Efficiency	State anxiety	-1.01204	0.0562377	0.520489	63
	Platelets Max JATPox	Depressive	0.00630219	0.261261	0.627027	63
	Platelets Max JATPox	Trait anxiety	0.0219563	0.0147004	0.176405	63
	Platelets Max JATPox	State anxiety	0.0190866	0.035738	0.217105	63
	Platelets Spare JATPox	Depressive	0.0129129	0.269716	0.798823	63
	Platelets Spare JATPox	Trait anxiety	0.0478758	0.0102082	0.520489	63
	Platelets Spare JATPox	State anxiety	0.0429521	0.0224457	0.520489	63
	Platelets Spare Capacity	Depressive	0.043261	0.523569	0.876126	63
	Platelets Spare Capacity	Trait anxiety	0.173145	0.112573	0.62348	63
	Platelets Spare Capacity	State anxiety	0.126419	0.252069	0.798823	63
Lifetime adversity	Monocytes Basal JATPgly	Depressive	0.0248717	0.63973	0.878196	96	Control + MitoD
	Monocytes Basal JATPgly	Trait anxiety	0.036955	0.617722	0.878196	96
	Monocytes Basal JATPgly	State anxiety	0.0331496	0.648142	0.878196	96
	Monocytes Basal JATPox	Depressive	-0.00513228	0.881577	0.919907	96
	Monocytes Basal JATPox	Trait anxiety	-0.0110652	0.817506	0.919907	96
	Monocytes Basal JATPox	State anxiety	0.0116775	0.804734	0.919907	96
	Monocytes Basal JATPtotal	Depressive	0.00684868	0.831531	0.943486	96
	Monocytes Basal JATPtotal	Trait anxiety	0.0092795	0.835651	0.943486	96
	Monocytes Basal JATPtotal	State anxiety	0.0264655	0.548624	0.878196	96
	Monocytes ATP ratio	Depressive	-1.16368	0.55069	0.878196	96
	Monocytes ATP ratio	Trait anxiety	-1.68358	0.535943	0.878196	96
	Monocytes ATP ratio	State anxiety	-0.111811	0.966617	0.987995	96
	Monocytes Coupling Efficiency	Depressive	-0.502801	0.0881157	0.822782	96
	Monocytes Coupling Efficiency	Trait anxiety	-0.68509	0.0953744	0.822782	96
	Monocytes Coupling Efficiency	State anxiety	-0.389726	0.335928	0.878196	96
	Monocytes Max JATPox	Depressive	-0.00335532	0.54181	0.795016	96
	Monocytes Max JATPox	Trait anxiety	-0.00442061	0.563136	0.795016	96
	Monocytes Max JATPox	State anxiety	0.00126795	0.866717	0.919907	96
	Monocytes Spare JATPox	Depressive	-0.00382055	0.536954	0.878196	96
	Monocytes Spare JATPox	Trait anxiety	-0.00478097	0.578444	0.878196	96
	Monocytes Spare JATPox	State anxiety	0.00158766	0.851759	0.943486	96
	Monocytes Spare Capacity	Depressive	-0.0117758	0.602273	0.878196	96
	Monocytes Spare Capacity	Trait anxiety	-0.00889763	0.777628	0.939692	96
	Monocytes Spare Capacity	State anxiety	0.0157037	0.611268	0.878196	96
	Neutrophils Basal JATPgly	Depressive	0.0237638	0.606316	0.878196	93
	Neutrophils Basal JATPgly	Trait anxiety	0.070896	0.274417	0.823252	93
	Neutrophils Basal JATPgly	State anxiety	0.0694338	0.262833	0.822782	93
	Neutrophils Basal JATPox	Depressive	-0.195249	0.245863	0.491726	93
	Neutrophils Basal JATPox	Trait anxiety	0.00128533	0.995697	0.995697	93
	Neutrophils Basal JATPox	State anxiety	0.0662671	0.768345	0.919907	93
	Neutrophils Basal JATPtotal	Depressive	0.0134289	0.759597	0.939692	93
	Neutrophils Basal JATPtotal	Trait anxiety	0.0721703	0.241824	0.822782	93
	Neutrophils Basal JATPtotal	State anxiety	0.0801843	0.171832	0.822782	93
	Neutrophils ATP ratio	Depressive	-38.6022	0.226728	0.822782	93
	Neutrophils ATP ratio	Trait anxiety	-17.4592	0.699758	0.916047	93
	Neutrophils ATP ratio	State anxiety	-4.90076	0.909477	0.962975	93
	Neutrophils Coupling Efficiency	Depressive	0.00358252	0.431888	0.878196	93
	Neutrophils Coupling Efficiency	Trait anxiety	0.00940096	0.142161	0.822782	93
	Neutrophils Coupling Efficiency	State anxiety	0.00723898	0.23951	0.822782	93
	Neutrophils Max JATPox	Depressive	-0.0735658	0.126091	0.453406	93
	Neutrophils Max JATPox	Trait anxiety	-0.0562343	0.409824	0.655718	93
	Neutrophils Max JATPox	State anxiety	0.0198856	0.756111	0.919907	93
	Neutrophils Spare JATPox	Depressive	-0.0691472	0.193905	0.822782	93
	Neutrophils Spare JATPox	Trait anxiety	-0.064393	0.392774	0.878196	93
	Neutrophils Spare JATPox	State anxiety	0.0100328	0.887959	0.962975	93
	Neutrophils Spare Capacity	Depressive	2.69725e-05	0.987995	0.987995	93
	Neutrophils Spare Capacity	Trait anxiety	-0.00177772	0.481419	0.878196	93
	Neutrophils Spare Capacity	State anxiety	-0.000313596	0.896835	0.962975	93
	Lymphocytes Basal JATPgly	Depressive	0.0418591	0.779594	0.939692	98
	Lymphocytes Basal JATPgly	Trait anxiety	0.107533	0.610126	0.878196	98
	Lymphocytes Basal JATPgly	State anxiety	0.215852	0.286181	0.8242	98
	Lymphocytes Basal JATPox	Depressive	-0.129437	0.155095	0.453406	97
	Lymphocytes Basal JATPox	Trait anxiety	-0.117875	0.361797	0.620223	97
	Lymphocytes Basal JATPox	State anxiety	-0.184222	0.136994	0.453406	97
	Lymphocytes Basal JATPtotal	Depressive	-0.0687078	0.422483	0.878196	97
	Lymphocytes Basal JATPtotal	Trait anxiety	-0.041644	0.732328	0.939692	97
	Lymphocytes Basal JATPtotal	State anxiety	-0.0319866	0.783077	0.939692	97
	Lymphocytes ATP ratio	Depressive	-1.9661	0.258881	0.822782	97
	Lymphocytes ATP ratio	Trait anxiety	-1.50471	0.541241	0.878196	97
	Lymphocytes ATP ratio	State anxiety	-3.80609	0.107645	0.822782	97
	Lymphocytes Coupling Efficiency	Depressive	0.0851201	0.510121	0.878196	97
	Lymphocytes Coupling Efficiency	Trait anxiety	0.00829301	0.963687	0.987995	97
	Lymphocytes Coupling Efficiency	State anxiety	-0.00417972	0.981033	0.987995	97
	Lymphocytes Max JATPox	Depressive	-0.0390125	0.0177231	0.425353	92
	Lymphocytes Max JATPox	Trait anxiety	-0.0280378	0.229799	0.491726	92
	Lymphocytes Max JATPox	State anxiety	-0.0335392	0.132489	0.453406	92
	Lymphocytes Spare JATPox	Depressive	-0.0437275	0.0176409	0.810245	92
	Lymphocytes Spare JATPox	Trait anxiety	-0.0296439	0.255207	0.822782	92
	Lymphocytes Spare JATPox	State anxiety	-0.0319653	0.200585	0.822782	92
	Lymphocytes Spare Capacity	Depressive	-0.0336699	0.118658	0.822782	92
	Lymphocytes Spare Capacity	Trait anxiety	-0.0205336	0.490043	0.878196	92
	Lymphocytes Spare Capacity	State anxiety	-0.00622317	0.827419	0.943486	92
	Platelets Basal JATPgly	Depressive	0.0267606	0.657246	0.878196	93
	Platelets Basal JATPgly	Trait anxiety	0.146832	0.0803418	0.822782	93
	Platelets Basal JATPgly	State anxiety	0.187424	0.0225068	0.810245	93
	Platelets Basal JATPox	Depressive	0.0106453	0.209966	0.491726	93
	Platelets Basal JATPox	Trait anxiety	0.0205271	0.0854952	0.453406	93
	Platelets Basal JATPox	State anxiety	0.0162624	0.170027	0.453406	93
	Platelets Basal JATPtotal	Depressive	0.00898796	0.257713	0.822782	93
	Platelets Basal JATPtotal	Trait anxiety	0.0197972	0.0759822	0.822782	93
	Platelets Basal JATPtotal	State anxiety	0.0165617	0.133993	0.822782	93
	Platelets ATP ratio	Depressive	0.926348	0.124199	0.822782	93
	Platelets ATP ratio	Trait anxiety	0.7792	0.359785	0.878196	93
	Platelets ATP ratio	State anxiety	0.374137	0.658647	0.878196	93
	Platelets Coupling Efficiency	Depressive	-0.148587	0.459271	0.878196	93
	Platelets Coupling Efficiency	Trait anxiety	-0.24017	0.394496	0.878196	93
	Platelets Coupling Efficiency	State anxiety	-0.196955	0.477614	0.878196	93
	Platelets Max JATPox	Depressive	0.00484195	0.272142	0.502415	93
	Platelets Max JATPox	Trait anxiety	0.0104629	0.0954851	0.453406	93
	Platelets Max JATPox	State anxiety	0.00914674	0.142253	0.453406	93
	Platelets Spare JATPox	Depressive	0.00722101	0.398333	0.878196	93
	Platelets Spare JATPox	Trait anxiety	0.017841	0.145822	0.822782	93
	Platelets Spare JATPox	State anxiety	0.0167213	0.169778	0.822782	93
	Platelets Spare Capacity	Depressive	0.0109292	0.845431	0.943486	93
	Platelets Spare Capacity	Trait anxiety	0.0366173	0.644189	0.878196	93
	Platelets Spare Capacity	State anxiety	0.0364347	0.642432	0.878196	93
Childhood Trauma	Monocytes Basal JATPgly	Depressive	0.0427241	0.552508	0.969486	65	Control Only
	Monocytes Basal JATPgly	Trait anxiety	0.0469001	0.661438	0.969486	65
	Monocytes Basal JATPgly	State anxiety	0.0379411	0.715796	0.969486	65
	Monocytes Basal JATPox	Depressive	0.0369591	0.440132	0.948658	65
	Monocytes Basal JATPox	Trait anxiety	0.00948541	0.895636	0.979388	65
	Monocytes Basal JATPox	State anxiety	-0.0156617	0.820271	0.979388	65
	Monocytes Basal JATPtotal	Depressive	0.0538082	0.228582	0.969486	65
	Monocytes Basal JATPtotal	Trait anxiety	0.0316878	0.636091	0.969486	65
	Monocytes Basal JATPtotal	State anxiety	0.0090386	0.888875	0.969486	65
	Monocytes ATP ratio	Depressive	0.199183	0.94181	0.969486	65
	Monocytes ATP ratio	Trait anxiety	0.631292	0.877429	0.969486	65
	Monocytes ATP ratio	State anxiety	0.248378	0.949919	0.969486	65
	Monocytes Coupling Efficiency	Depressive	-0.110826	0.748763	0.969486	65
	Monocytes Coupling Efficiency	Trait anxiety	0.410235	0.425773	0.969486	65
	Monocytes Coupling Efficiency	State anxiety	0.0959682	0.846611	0.969486	65
	Monocytes Max JATPox	Depressive	0.00605493	0.412219	0.948658	65
	Monocytes Max JATPox	Trait anxiety	0.00485623	0.658372	0.979388	65
	Monocytes Max JATPox	State anxiety	0.000493431	0.963107	0.997474	65
	Monocytes Spare JATPox	Depressive	0.00626985	0.441159	0.969486	65
	Monocytes Spare JATPox	Trait anxiety	0.00560224	0.643223	0.969486	65
	Monocytes Spare JATPox	State anxiety	0.000978568	0.933789	0.969486	65
	Monocytes Spare Capacity	Depressive	0.00841492	0.752632	0.969486	65
	Monocytes Spare Capacity	Trait anxiety	0.0166797	0.6758	0.969486	65
	Monocytes Spare Capacity	State anxiety	0.00361514	0.92599	0.969486	65
	Neutrophils Basal JATPgly	Depressive	-0.0442848	0.466142	0.969486	61
	Neutrophils Basal JATPgly	Trait anxiety	-0.147258	0.0923827	0.969486	61
	Neutrophils Basal JATPgly	State anxiety	-0.0817607	0.332911	0.969486	61
	Neutrophils Basal JATPox	Depressive	0.114879	0.600112	0.96018	61
	Neutrophils Basal JATPox	Trait anxiety	0.0788715	0.806304	0.979388	61
	Neutrophils Basal JATPox	State anxiety	-0.219803	0.474329	0.948658	61
	Neutrophils Basal JATPtotal	Depressive	-0.0267876	0.616915	0.969486	61
	Neutrophils Basal JATPtotal	Trait anxiety	-0.114641	0.138392	0.969486	61
	Neutrophils Basal JATPtotal	State anxiety	-0.0758274	0.305867	0.969486	61
	Neutrophils ATP ratio	Depressive	47.4674	0.314719	0.969486	61
	Neutrophils ATP ratio	Trait anxiety	77.7102	0.258534	0.969486	61
	Neutrophils ATP ratio	State anxiety	2.79818	0.966781	0.969486	61
	Neutrophils Coupling Efficiency	Depressive	-0.0020273	0.822248	0.969486	61
	Neutrophils Coupling Efficiency	Trait anxiety	-0.00950627	0.470806	0.969486	61
	Neutrophils Coupling Efficiency	State anxiety	-0.00276852	0.828491	0.969486	61
	Neutrophils Max JATPox	Depressive	0.0400125	0.571353	0.96018	61
	Neutrophils Max JATPox	Trait anxiety	0.0882349	0.393842	0.948658	61
	Neutrophils Max JATPox	State anxiety	0.0126822	0.897772	0.979388	61
	Neutrophils Spare JATPox	Depressive	0.028452	0.717397	0.969486	61
	Neutrophils Spare JATPox	Trait anxiety	0.105824	0.357002	0.969486	61
	Neutrophils Spare JATPox	State anxiety	0.0282479	0.797518	0.969486	61
	Neutrophils Spare Capacity	Depressive	0.00180484	0.501608	0.969486	61
	Neutrophils Spare Capacity	Trait anxiety	0.00237199	0.54779	0.969486	61
	Neutrophils Spare Capacity	State anxiety	0.00372666	0.327639	0.969486	61
	Lymphocytes Basal JATPgly	Depressive	-0.157757	0.581161	0.969486	65
	Lymphocytes Basal JATPgly	Trait anxiety	-0.470067	0.267815	0.969486	65
	Lymphocytes Basal JATPgly	State anxiety	-0.201727	0.624996	0.969486	65
	Lymphocytes Basal JATPox	Depressive	0.0705654	0.532639	0.96018	64
	Lymphocytes Basal JATPox	Trait anxiety	0.123655	0.464081	0.948658	64
	Lymphocytes Basal JATPox	State anxiety	0.135284	0.401728	0.948658	64
	Lymphocytes Basal JATPtotal	Depressive	0.0356011	0.725626	0.969486	64
	Lymphocytes Basal JATPtotal	Trait anxiety	0.0330354	0.827377	0.969486	64
	Lymphocytes Basal JATPtotal	State anxiety	0.073171	0.612492	0.969486	64
	Lymphocytes ATP ratio	Depressive	2.36856	0.296264	0.969486	64
	Lymphocytes ATP ratio	Trait anxiety	4.78511	0.155112	0.969486	64
	Lymphocytes ATP ratio	State anxiety	3.14131	0.335645	0.969486	64
	Lymphocytes Coupling Efficiency	Depressive	0.188101	0.291799	0.969486	64
	Lymphocytes Coupling Efficiency	Trait anxiety	0.328176	0.209298	0.969486	64
	Lymphocytes Coupling Efficiency	State anxiety	0.282254	0.258063	0.969486	64
	Lymphocytes Max JATPox	Depressive	-6.76113e-05	0.997474	0.997474	60
	Lymphocytes Max JATPox	Trait anxiety	0.0100853	0.75357	0.979388	60
	Lymphocytes Max JATPox	State anxiety	0.00933681	0.761498	0.979388	60
	Lymphocytes Spare JATPox	Depressive	-0.00335901	0.888185	0.969486	60
	Lymphocytes Spare JATPox	Trait anxiety	0.00785499	0.826523	0.969486	60
	Lymphocytes Spare JATPox	State anxiety	0.0069147	0.840669	0.969486	60
	Lymphocytes Spare Capacity	Depressive	-0.0234577	0.402422	0.969486	60
	Lymphocytes Spare Capacity	Trait anxiety	-0.0295438	0.477172	0.969486	60
	Lymphocytes Spare Capacity	State anxiety	-0.0236502	0.550089	0.969486	60
	Platelets Basal JATPgly	Depressive	-0.0190034	0.825901	0.969486	63
	Platelets Basal JATPgly	Trait anxiety	-0.0440332	0.732393	0.969486	63
	Platelets Basal JATPgly	State anxiety	-0.0668704	0.589095	0.969486	63
	Platelets Basal JATPox	Depressive	0.0212592	0.0652393	0.948658	63
	Platelets Basal JATPox	Trait anxiety	0.019766	0.257098	0.948658	63
	Platelets Basal JATPox	State anxiety	0.0213828	0.204723	0.948658	63
	Platelets Basal JATPtotal	Depressive	0.0177325	0.0959341	0.969486	63
	Platelets Basal JATPtotal	Trait anxiety	0.0160763	0.317443	0.969486	63
	Platelets Basal JATPtotal	State anxiety	0.0170191	0.273438	0.969486	63
	Platelets ATP ratio	Depressive	1.6281	0.054376	0.969486	63
	Platelets ATP ratio	Trait anxiety	1.64005	0.199846	0.969486	63
	Platelets ATP ratio	State anxiety	1.93864	0.11675	0.969486	63
	Platelets Coupling Efficiency	Depressive	-0.202353	0.713234	0.969486	63
	Platelets Coupling Efficiency	Trait anxiety	0.252518	0.762525	0.969486	63
	Platelets Coupling Efficiency	State anxiety	0.0707269	0.929847	0.969486	63
	Platelets Max JATPox	Depressive	0.0111652	0.0897483	0.948658	63
	Platelets Max JATPox	Trait anxiety	0.00981309	0.323386	0.948658	63
	Platelets Max JATPox	State anxiety	0.0123878	0.19578	0.948658	63
	Platelets Spare JATPox	Depressive	0.0188159	0.171632	0.969486	63
	Platelets Spare JATPox	Trait anxiety	0.0153511	0.458125	0.969486	63
	Platelets Spare JATPox	State anxiety	0.0238815	0.230554	0.969486	63
	Platelets Spare Capacity	Depressive	0.025388	0.746243	0.969486	63
	Platelets Spare Capacity	Trait anxiety	-0.00447194	0.969486	0.969486	63
	Platelets Spare Capacity	State anxiety	0.0799963	0.479245	0.969486	63
Childhood Trauma	Monocytes Basal JATPgly	Depressive	0.0339224	0.539587	0.997427	96	Control + MitoD
	Monocytes Basal JATPgly	Trait anxiety	-0.01269	0.862598	0.997427	96
	Monocytes Basal JATPgly	State anxiety	-0.0335467	0.637748	0.997427	96
	Monocytes Basal JATPox	Depressive	0.039961	0.266811	0.960146	96
	Monocytes Basal JATPox	Trait anxiety	0.0142503	0.76545	0.960146	96
	Monocytes Basal JATPox	State anxiety	-0.0187536	0.686979	0.960146	96
	Monocytes Basal JATPtotal	Depressive	0.0488826	0.141865	0.997427	96
	Monocytes Basal JATPtotal	Trait anxiety	0.0110831	0.802183	0.997427	96
	Monocytes Basal JATPtotal	State anxiety	-0.0269294	0.532985	0.997427	96
	Monocytes ATP ratio	Depressive	0.478409	0.812128	0.997427	96
	Monocytes ATP ratio	Trait anxiety	2.24675	0.398672	0.997427	96
	Monocytes ATP ratio	State anxiety	2.07236	0.423338	0.997427	96
	Monocytes Coupling Efficiency	Depressive	-0.0439516	0.887308	0.997427	96
	Monocytes Coupling Efficiency	Trait anxiety	0.199496	0.627145	0.997427	96
	Monocytes Coupling Efficiency	State anxiety	-0.121292	0.761224	0.997427	96
	Monocytes Max JATPox	Depressive	0.0055529	0.342885	0.960146	96
	Monocytes Max JATPox	Trait anxiety	0.00293823	0.704445	0.960146	96
	Monocytes Max JATPox	State anxiety	-0.000396577	0.958303	0.986079	96
	Monocytes Spare JATPox	Depressive	0.00561764	0.396433	0.997427	96
	Monocytes Spare JATPox	Trait anxiety	0.00306386	0.726541	0.997427	96
	Monocytes Spare JATPox	State anxiety	-2.76473e-05	0.997427	0.997427	96
	Monocytes Spare Capacity	Depressive	-0.000238254	0.991575	0.997427	96
	Monocytes Spare Capacity	Trait anxiety	-0.0012065	0.967773	0.997427	96
	Monocytes Spare Capacity	State anxiety	-0.000603489	0.983413	0.997427	96
	Neutrophils Basal JATPgly	Depressive	0.00168727	0.973018	0.997427	93
	Neutrophils Basal JATPgly	Trait anxiety	-0.0628084	0.338539	0.997427	93
	Neutrophils Basal JATPgly	State anxiety	-0.0302369	0.628906	0.997427	93
	Neutrophils Basal JATPox	Depressive	0.036541	0.825617	0.960146	93
	Neutrophils Basal JATPox	Trait anxiety	0.0800035	0.715047	0.960146	93
	Neutrophils Basal JATPox	State anxiety	-0.00360333	0.986079	0.986079	93
	Neutrophils Basal JATPtotal	Depressive	0.00602194	0.895734	0.997427	93
	Neutrophils Basal JATPtotal	Trait anxiety	-0.0436954	0.470153	0.997427	93
	Neutrophils Basal JATPtotal	State anxiety	-0.0131289	0.819032	0.997427	93
	Neutrophils ATP ratio	Depressive	13.122	0.680551	0.997427	93
	Neutrophils ATP ratio	Trait anxiety	45.3118	0.281036	0.997427	93
	Neutrophils ATP ratio	State anxiety	19.642	0.624909	0.997427	93
	Neutrophils Coupling Efficiency	Depressive	-0.00272552	0.761454	0.997427	93
	Neutrophils Coupling Efficiency	Trait anxiety	-0.0088479	0.454487	0.997427	93
	Neutrophils Coupling Efficiency	State anxiety	-0.00140636	0.901595	0.997427	93
	Neutrophils Max JATPox	Depressive	-0.0103667	0.839317	0.960146	93
	Neutrophils Max JATPox	Trait anxiety	0.0141921	0.833791	0.960146	93
	Neutrophils Max JATPox	State anxiety	0.00522497	0.934395	0.986079	93
	Neutrophils Spare JATPox	Depressive	-0.0151444	0.788765	0.997427	93
	Neutrophils Spare JATPox	Trait anxiety	0.011983	0.872693	0.997427	93
	Neutrophils Spare JATPox	State anxiety	0.00717177	0.919172	0.997427	93
	Neutrophils Spare Capacity	Depressive	0.00201154	0.453742	0.997427	93
	Neutrophils Spare Capacity	Trait anxiety	0.00134741	0.70468	0.997427	93
	Neutrophils Spare Capacity	State anxiety	0.00267945	0.430066	0.997427	93
	Lymphocytes Basal JATPgly	Depressive	-0.0480408	0.750051	0.997427	98
	Lymphocytes Basal JATPgly	Trait anxiety	-0.0885137	0.661103	0.997427	98
	Lymphocytes Basal JATPgly	State anxiety	-0.0583137	0.76242	0.997427	98
	Lymphocytes Basal JATPox	Depressive	0.0563669	0.531675	0.960146	97
	Lymphocytes Basal JATPox	Trait anxiety	0.0937076	0.437256	0.960146	97
	Lymphocytes Basal JATPox	State anxiety	0.0741755	0.518536	0.960146	97
	Lymphocytes Basal JATPtotal	Depressive	0.0554116	0.521654	0.997427	97
	Lymphocytes Basal JATPtotal	Trait anxiety	0.0746719	0.519703	0.997427	97
	Lymphocytes Basal JATPtotal	State anxiety	0.0940835	0.389276	0.997427	97
	Lymphocytes ATP ratio	Depressive	1.59484	0.379021	0.997427	97
	Lymphocytes ATP ratio	Trait anxiety	3.08196	0.202701	0.997427	97
	Lymphocytes ATP ratio	State anxiety	2.00268	0.388812	0.997427	97
	Lymphocytes Coupling Efficiency	Depressive	0.0564712	0.647609	0.997427	97
	Lymphocytes Coupling Efficiency	Trait anxiety	0.0737768	0.654354	0.997427	97
	Lymphocytes Coupling Efficiency	State anxiety	0.0984049	0.532682	0.997427	97
	Lymphocytes Max JATPox	Depressive	-0.0133606	0.40897	0.960146	92
	Lymphocytes Max JATPox	Trait anxiety	-0.00437261	0.840128	0.960146	92
	Lymphocytes Max JATPox	State anxiety	0.00505265	0.806162	0.960146	92
	Lymphocytes Spare JATPox	Depressive	-0.0199391	0.277471	0.997427	92
	Lymphocytes Spare JATPox	Trait anxiety	-0.00993657	0.686	0.997427	92
	Lymphocytes Spare JATPox	State anxiety	0.00265624	0.909613	0.997427	92
	Lymphocytes Spare Capacity	Depressive	-0.0470816	0.0319435	0.997427	92
	Lymphocytes Spare Capacity	Trait anxiety	-0.044056	0.130936	0.997427	92
	Lymphocytes Spare Capacity	State anxiety	-0.0214675	0.440182	0.997427	92
	Platelets Basal JATPgly	Depressive	0.0675286	0.233242	0.997427	93
	Platelets Basal JATPgly	Trait anxiety	0.0497652	0.507208	0.997427	93
	Platelets Basal JATPgly	State anxiety	0.0485072	0.508623	0.997427	93
	Platelets Basal JATPox	Depressive	0.01828	0.0373843	0.495896	93
	Platelets Basal JATPox	Trait anxiety	0.00889037	0.449449	0.960146	93
	Platelets Basal JATPox	State anxiety	0.00328888	0.775767	0.960146	93
	Platelets Basal JATPtotal	Depressive	0.0168676	0.0414231	0.997427	93
	Platelets Basal JATPtotal	Trait anxiety	0.00806521	0.466229	0.997427	93
	Platelets Basal JATPtotal	State anxiety	0.00263282	0.808274	0.997427	93
	Platelets ATP ratio	Depressive	0.996571	0.140307	0.997427	93
	Platelets ATP ratio	Trait anxiety	0.517068	0.565413	0.997427	93
	Platelets ATP ratio	State anxiety	0.205062	0.817625	0.997427	93
	Platelets Coupling Efficiency	Depressive	-0.152899	0.450584	0.997427	93
	Platelets Coupling Efficiency	Trait anxiety	-0.0830289	0.757954	0.997427	93
	Platelets Coupling Efficiency	State anxiety	-0.154982	0.557334	0.997427	93
	Platelets Max JATPox	Depressive	0.00915586	0.0413246	0.495896	93
	Platelets Max JATPox	Trait anxiety	0.0038774	0.522398	0.960146	93
	Platelets Max JATPox	State anxiety	0.00122947	0.836555	0.960146	93
	Platelets Spare JATPox	Depressive	0.0152357	0.0793507	0.997427	93
	Platelets Spare JATPox	Trait anxiety	0.00504749	0.668261	0.997427	93
	Platelets Spare JATPox	State anxiety	0.000717479	0.950669	0.997427	93
	Platelets Spare Capacity	Depressive	0.0303276	0.614225	0.997427	93
	Platelets Spare Capacity	Trait anxiety	0.00211791	0.978919	0.997427	93
	Platelets Spare Capacity	State anxiety	0.0532627	0.499605	0.997427	93
Moderation analyses were conducted in linear regression models between the variable and mood symptom of interest, with adversity group (high lifetime adversity and exposure to childhood adversity) as the covariate. Variables included in the main analyses (Basal JATPox and Max JATPox) are carried forward here for reference.

### Sheet: Sheet2
	Variable	Symptom	interaction coefficient estimate	interaction p-value	n					cell #	variable #
	Monocytes_Basal_ATPoxphos	BDI	0.039961	0.266811	96		Monocytes	Basal	ATPoxphos	1	1		Monocytes Basal ATPoxphos				1		1
	Monocytes_Basal_ATPoxphos	STAI_trait	0.0142503	0.76545	96		Monocytes	Basal	ATPoxphos	1	1		Monocytes Basal ATPoxphos				1		1
	Monocytes_Basal_ATPoxphos	STAI_state	-0.0187536	0.686979	96		Monocytes	Basal	ATPoxphos	1	1		Monocytes Basal ATPoxphos				1		1
	Monocytes_Basal_ATPglyco	BDI	0.0339224	0.539587	96		Monocytes	Basal	ATPglyco	1	2		Monocytes Basal ATPglyco				2		2
	Monocytes_Basal_ATPglyco	STAI_trait	-0.01269	0.862598	96		Monocytes	Basal	ATPglyco	1	2		Monocytes Basal ATPglyco				2		2
	Monocytes_Basal_ATPglyco	STAI_state	-0.0335467	0.637748	96		Monocytes	Basal	ATPglyco	1	2		Monocytes Basal ATPglyco				2		2
	Monocytes_Basal_ATPtotal	BDI	0.0488826	0.141865	96		Monocytes	Basal	ATPtotal	1	3		Monocytes Basal ATPtotal				3		3
	Monocytes_Basal_ATPtotal	STAI_trait	0.0110831	0.802183	96		Monocytes	Basal	ATPtotal	1	3		Monocytes Basal ATPtotal				3		3
	Monocytes_Basal_ATPtotal	STAI_state	-0.0269294	0.532985	96		Monocytes	Basal	ATPtotal	1	3		Monocytes Basal ATPtotal				3		3
	Monocytes_ATP_ratio	BDI	0.478409	0.812128	96		Monocytes	ATP	ratio	1	4		Monocytes ATP ratio				4		5
	Monocytes_ATP_ratio	STAI_trait	2.24675	0.398672	96		Monocytes	ATP	ratio	1	4		Monocytes ATP ratio				4		5
	Monocytes_ATP_ratio	STAI_state	2.07236	0.423338	96		Monocytes	ATP	ratio	1	4		Monocytes ATP ratio				4		5
	Monocytes_Max_ATPoxphos	BDI	0.0055529	0.342885	96		Monocytes	Max	ATPoxphos	1	5		Monocytes Max ATPoxphos				1		6
	Monocytes_Max_ATPoxphos	STAI_trait	0.00293823	0.704445	96		Monocytes	Max	ATPoxphos	1	5		Monocytes Max ATPoxphos				1		6
	Monocytes_Max_ATPoxphos	STAI_state	-0.000396577	0.958303	96		Monocytes	Max	ATPoxphos	1	5		Monocytes Max ATPoxphos				1		6
	Monocytes_Coupling_Efficiency	BDI	-0.0439516	0.887308	96		Monocytes	Coupling	Efficiency	1	6		Monocytes Coupling Efficiency				2		7
	Monocytes_Coupling_Efficiency	STAI_trait	0.199496	0.627145	96		Monocytes	Coupling	Efficiency	1	6		Monocytes Coupling Efficiency				2		7
	Monocytes_Coupling_Efficiency	STAI_state	-0.121292	0.761224	96		Monocytes	Coupling	Efficiency	1	6		Monocytes Coupling Efficiency				2		7
	Monocytes_Spare_ATPoxphos	BDI	0.00561764	0.396433	96		Monocytes	Spare	ATPoxphos	1	7		Monocytes Spare ATPoxphos				3		8
	Monocytes_Spare_ATPoxphos	STAI_trait	0.00306386	0.726541	96		Monocytes	Spare	ATPoxphos	1	7		Monocytes Spare ATPoxphos				3		8
	Monocytes_Spare_ATPoxphos	STAI_state	-2.76473e-05	0.997427	96		Monocytes	Spare	ATPoxphos	1	7		Monocytes Spare ATPoxphos				3		8
	Monocytes_Spare_Capacity	BDI	-0.000238254	0.991575	96		Monocytes	Spare	Capacity	1	8		Monocytes Spare Capacity				4		4
	Monocytes_Spare_Capacity	STAI_trait	-0.0012065	0.967773	96		Monocytes	Spare	Capacity	1	8		Monocytes Spare Capacity				4		4
	Monocytes_Spare_Capacity	STAI_state	-0.000603489	0.983413	96		Monocytes	Spare	Capacity	1	8		Monocytes Spare Capacity				4		4
	Neutrophils_Basal_ATPoxphos	BDI	0.036541	0.825617	93		Neutrophils	Basal	ATPoxphos	2	1		Neutrophils Basal ATPoxphos				1		1
	Neutrophils_Basal_ATPoxphos	STAI_trait	0.0800035	0.715047	93		Neutrophils	Basal	ATPoxphos	2	1		Neutrophils Basal ATPoxphos				1		1
	Neutrophils_Basal_ATPoxphos	STAI_state	-0.00360333	0.986079	93		Neutrophils	Basal	ATPoxphos	2	1		Neutrophils Basal ATPoxphos				1		1
	Neutrophils_Basal_ATPglyco	BDI	0.00168727	0.973018	93		Neutrophils	Basal	ATPglyco	2	2		Neutrophils Basal ATPglyco				2		2
	Neutrophils_Basal_ATPglyco	STAI_trait	-0.0628084	0.338539	93		Neutrophils	Basal	ATPglyco	2	2		Neutrophils Basal ATPglyco				2		2
	Neutrophils_Basal_ATPglyco	STAI_state	-0.0302369	0.628906	93		Neutrophils	Basal	ATPglyco	2	2		Neutrophils Basal ATPglyco				2		2
	Neutrophils_Basal_ATPtotal	BDI	0.00602194	0.895734	93		Neutrophils	Basal	ATPtotal	2	3		Neutrophils Basal ATPtotal				3		3
	Neutrophils_Basal_ATPtotal	STAI_trait	-0.0436954	0.470153	93		Neutrophils	Basal	ATPtotal	2	3		Neutrophils Basal ATPtotal				3		3
	Neutrophils_Basal_ATPtotal	STAI_state	-0.0131289	0.819032	93		Neutrophils	Basal	ATPtotal	2	3		Neutrophils Basal ATPtotal				3		3
	Neutrophils_ATP_ratio	BDI	13.122	0.680551	93		Neutrophils	ATP	ratio	2	4		Neutrophils ATP ratio				4		5
	Neutrophils_ATP_ratio	STAI_trait	45.3118	0.281036	93		Neutrophils	ATP	ratio	2	4		Neutrophils ATP ratio				4		5
	Neutrophils_ATP_ratio	STAI_state	19.642	0.624909	93		Neutrophils	ATP	ratio	2	4		Neutrophils ATP ratio				4		5
	Neutrophils_Max_ATPoxphos	BDI	-0.0103667	0.839317	93		Neutrophils	Max	ATPoxphos	2	5		Neutrophils Max ATPoxphos				1		6
	Neutrophils_Max_ATPoxphos	STAI_trait	0.0141921	0.833791	93		Neutrophils	Max	ATPoxphos	2	5		Neutrophils Max ATPoxphos				1		6
	Neutrophils_Max_ATPoxphos	STAI_state	0.00522497	0.934395	93		Neutrophils	Max	ATPoxphos	2	5		Neutrophils Max ATPoxphos				1		6
	Neutrophils_Coupling_Efficiency	BDI	-0.00272552	0.761454	93		Neutrophils	Coupling	Efficiency	2	6		Neutrophils Coupling Efficiency				2		7
	Neutrophils_Coupling_Efficiency	STAI_trait	-0.0088479	0.454487	93		Neutrophils	Coupling	Efficiency	2	6		Neutrophils Coupling Efficiency				2		7
	Neutrophils_Coupling_Efficiency	STAI_state	-0.00140636	0.901595	93		Neutrophils	Coupling	Efficiency	2	6		Neutrophils Coupling Efficiency				2		7
	Neutrophils_Spare_ATPoxphos	BDI	-0.0151444	0.788765	93		Neutrophils	Spare	ATPoxphos	2	7		Neutrophils Spare ATPoxphos				3		8
	Neutrophils_Spare_ATPoxphos	STAI_trait	0.011983	0.872693	93		Neutrophils	Spare	ATPoxphos	2	7		Neutrophils Spare ATPoxphos				3		8
	Neutrophils_Spare_ATPoxphos	STAI_state	0.00717177	0.919172	93		Neutrophils	Spare	ATPoxphos	2	7		Neutrophils Spare ATPoxphos				3		8
	Neutrophils_Spare_Capacity	BDI	0.00201154	0.453742	93		Neutrophils	Spare	Capacity	2	8		Neutrophils Spare Capacity				4		4
	Neutrophils_Spare_Capacity	STAI_trait	0.00134741	0.70468	93		Neutrophils	Spare	Capacity	2	8		Neutrophils Spare Capacity				4		4
	Neutrophils_Spare_Capacity	STAI_state	0.00267945	0.430066	93		Neutrophils	Spare	Capacity	2	8		Neutrophils Spare Capacity				4		4
	Lymphocytes_Basal_ATPoxphos	BDI	0.0563669	0.531675	97		Lymphocytes	Basal	ATPoxphos	3	1		Lymphocytes Basal ATPoxphos				1		1
	Lymphocytes_Basal_ATPoxphos	STAI_trait	0.0937076	0.437256	97		Lymphocytes	Basal	ATPoxphos	3	1		Lymphocytes Basal ATPoxphos				1		1
	Lymphocytes_Basal_ATPoxphos	STAI_state	0.0741755	0.518536	97		Lymphocytes	Basal	ATPoxphos	3	1		Lymphocytes Basal ATPoxphos				1		1
	Lymphocytes_Basal_ATPglyco	BDI	-0.0480408	0.750051	98		Lymphocytes	Basal	ATPglyco	3	2		Lymphocytes Basal ATPglyco				2		2
	Lymphocytes_Basal_ATPglyco	STAI_trait	-0.0885137	0.661103	98		Lymphocytes	Basal	ATPglyco	3	2		Lymphocytes Basal ATPglyco				2		2
	Lymphocytes_Basal_ATPglyco	STAI_state	-0.0583137	0.76242	98		Lymphocytes	Basal	ATPglyco	3	2		Lymphocytes Basal ATPglyco				2		2
	Lymphocytes_Basal_ATPtotal	BDI	0.0554116	0.521654	97		Lymphocytes	Basal	ATPtotal	3	3		Lymphocytes Basal ATPtotal				3		3
	Lymphocytes_Basal_ATPtotal	STAI_trait	0.0746719	0.519703	97		Lymphocytes	Basal	ATPtotal	3	3		Lymphocytes Basal ATPtotal				3		3
	Lymphocytes_Basal_ATPtotal	STAI_state	0.0940835	0.389276	97		Lymphocytes	Basal	ATPtotal	3	3		Lymphocytes Basal ATPtotal				3		3
	Lymphocytes_ATP_ratio	BDI	1.59484	0.379021	97		Lymphocytes	ATP	ratio	3	4		Lymphocytes ATP ratio				4		5
	Lymphocytes_ATP_ratio	STAI_trait	3.08196	0.202701	97		Lymphocytes	ATP	ratio	3	4		Lymphocytes ATP ratio				4		5
	Lymphocytes_ATP_ratio	STAI_state	2.00268	0.388812	97		Lymphocytes	ATP	ratio	3	4		Lymphocytes ATP ratio				4		5
	Lymphocytes_Max_ATPoxphos	BDI	-0.0133606	0.40897	92		Lymphocytes	Max	ATPoxphos	3	5		Lymphocytes Max ATPoxphos				1		6
	Lymphocytes_Max_ATPoxphos	STAI_trait	-0.00437261	0.840128	92		Lymphocytes	Max	ATPoxphos	3	5		Lymphocytes Max ATPoxphos				1		6
	Lymphocytes_Max_ATPoxphos	STAI_state	0.00505265	0.806162	92		Lymphocytes	Max	ATPoxphos	3	5		Lymphocytes Max ATPoxphos				1		6
	Lymphocytes_Coupling_Efficiency	BDI	0.0564712	0.647609	97		Lymphocytes	Coupling	Efficiency	3	6		Lymphocytes Coupling Efficiency				2		7
	Lymphocytes_Coupling_Efficiency	STAI_trait	0.0737768	0.654354	97		Lymphocytes	Coupling	Efficiency	3	6		Lymphocytes Coupling Efficiency				2		7
	Lymphocytes_Coupling_Efficiency	STAI_state	0.0984049	0.532682	97		Lymphocytes	Coupling	Efficiency	3	6		Lymphocytes Coupling Efficiency				2		7
	Lymphocytes_Spare_ATPoxphos	BDI	-0.0199391	0.277471	92		Lymphocytes	Spare	ATPoxphos	3	7		Lymphocytes Spare ATPoxphos				3		8
	Lymphocytes_Spare_ATPoxphos	STAI_trait	-0.00993657	0.686	92		Lymphocytes	Spare	ATPoxphos	3	7		Lymphocytes Spare ATPoxphos				3		8
	Lymphocytes_Spare_ATPoxphos	STAI_state	0.00265624	0.909613	92		Lymphocytes	Spare	ATPoxphos	3	7		Lymphocytes Spare ATPoxphos				3		8
	Lymphocytes_Spare_Capacity	BDI	-0.0470816	0.0319435	92		Lymphocytes	Spare	Capacity	3	8		Lymphocytes Spare Capacity				4		4
	Lymphocytes_Spare_Capacity	STAI_trait	-0.044056	0.130936	92		Lymphocytes	Spare	Capacity	3	8		Lymphocytes Spare Capacity				4		4
	Lymphocytes_Spare_Capacity	STAI_state	-0.0214675	0.440182	92		Lymphocytes	Spare	Capacity	3	8		Lymphocytes Spare Capacity				4		4
	Platelets_Basal_ATPoxphos	BDI	0.01828	0.0373843	93		Platelets	Basal	ATPoxphos	4	1		Platelets Basal ATPoxphos				1		1
	Platelets_Basal_ATPoxphos	STAI_trait	0.00889037	0.449449	93		Platelets	Basal	ATPoxphos	4	1		Platelets Basal ATPoxphos				1		1
	Platelets_Basal_ATPoxphos	STAI_state	0.00328888	0.775767	93		Platelets	Basal	ATPoxphos	4	1		Platelets Basal ATPoxphos				1		1
	Platelets_Basal_ATPglyco	BDI	0.0675286	0.233242	93		Platelets	Basal	ATPglyco	4	2		Platelets Basal ATPglyco				2		2
	Platelets_Basal_ATPglyco	STAI_trait	0.0497652	0.507208	93		Platelets	Basal	ATPglyco	4	2		Platelets Basal ATPglyco				2		2
	Platelets_Basal_ATPglyco	STAI_state	0.0485072	0.508623	93		Platelets	Basal	ATPglyco	4	2		Platelets Basal ATPglyco				2		2
	Platelets_Basal_ATPtotal	BDI	0.0168676	0.0414231	93		Platelets	Basal	ATPtotal	4	3		Platelets Basal ATPtotal				3		3
	Platelets_Basal_ATPtotal	STAI_trait	0.00806521	0.466229	93		Platelets	Basal	ATPtotal	4	3		Platelets Basal ATPtotal				3		3
	Platelets_Basal_ATPtotal	STAI_state	0.00263282	0.808274	93		Platelets	Basal	ATPtotal	4	3		Platelets Basal ATPtotal				3		3
	Platelets_ATP_ratio	BDI	0.996571	0.140307	93		Platelets	ATP	ratio	4	4		Platelets ATP ratio				4		5
	Platelets_ATP_ratio	STAI_trait	0.517068	0.565413	93		Platelets	ATP	ratio	4	4		Platelets ATP ratio				4		5
	Platelets_ATP_ratio	STAI_state	0.205062	0.817625	93		Platelets	ATP	ratio	4	4		Platelets ATP ratio				4		5
	Platelets_Max_ATPoxphos	BDI	0.00915586	0.0413246	93		Platelets	Max	ATPoxphos	4	5		Platelets Max ATPoxphos				1		6
	Platelets_Max_ATPoxphos	STAI_trait	0.0038774	0.522398	93		Platelets	Max	ATPoxphos	4	5		Platelets Max ATPoxphos				1		6
	Platelets_Max_ATPoxphos	STAI_state	0.00122947	0.836555	93		Platelets	Max	ATPoxphos	4	5		Platelets Max ATPoxphos				1		6
	Platelets_Coupling_Efficiency	BDI	-0.152899	0.450584	93		Platelets	Coupling	Efficiency	4	6		Platelets Coupling Efficiency				2		7
	Platelets_Coupling_Efficiency	STAI_trait	-0.0830289	0.757954	93		Platelets	Coupling	Efficiency	4	6		Platelets Coupling Efficiency				2		7
	Platelets_Coupling_Efficiency	STAI_state	-0.154982	0.557334	93		Platelets	Coupling	Efficiency	4	6		Platelets Coupling Efficiency				2		7
	Platelets_Spare_ATPoxphos	BDI	0.0152357	0.0793507	93		Platelets	Spare	ATPoxphos	4	7		Platelets Spare ATPoxphos				3		8
	Platelets_Spare_ATPoxphos	STAI_trait	0.00504749	0.668261	93		Platelets	Spare	ATPoxphos	4	7		Platelets Spare ATPoxphos				3		8
	Platelets_Spare_ATPoxphos	STAI_state	0.000717479	0.950669	93		Platelets	Spare	ATPoxphos	4	7		Platelets Spare ATPoxphos				3		8
	Platelets_Spare_Capacity	BDI	0.0303276	0.614225	93		Platelets	Spare	Capacity	4	8		Platelets Spare Capacity				4		4
	Platelets_Spare_Capacity	STAI_trait	0.00211791	0.978919	93		Platelets	Spare	Capacity	4	8		Platelets Spare Capacity				4		4
	Platelets_Spare_Capacity	STAI_state	0.0532627	0.499605	93		Platelets	Spare	Capacity	4	8		Platelets Spare Capacity				4		4
