## Supplemental Table 4 for "Lifetime adversity exposure, mood symptoms, and immune mitochondrial bioenergetics"

### Sheet: A_Immune% Adversity
Table S4A. Correlations between immune cell proportions and adversity measures in MitoD participants only
Variable	Adversity Measure	Correlation	p_value	p_adj_value
% Neutrophils	Adverse childhood experience (CTQ Sum)	0.0619597	0.719607	0.92628
% Neutrophils	Adverse life course experience (STRAIN count)	0.0392514	0.822861	0.92628
% Neutrophils	Adverse life course experience (STRAIN severity)	0.046655	0.790135	0.92628
% Lymphocytes	Adverse childhood experience (CTQ Sum)	-0.0452464	0.793297	0.92628
% Lymphocytes	Adverse life course experience (STRAIN count)	0.0333661	0.84909	0.92628
% Lymphocytes	Adverse life course experience (STRAIN severity)	0.000420345	0.998088	0.998088
% Monocytes	Adverse childhood experience (CTQ Sum)	-0.0792977	0.645717	0.92628
% Monocytes	Adverse life course experience (STRAIN count)	-0.127157	0.466668	0.92628
% Monocytes	Adverse life course experience (STRAIN severity)	-0.191434	0.27062	0.92628
% Eosinophils	Adverse childhood experience (CTQ Sum)	0.0406285	0.828206	0.92628
% Eosinophils	Adverse life course experience (STRAIN count)	0.011256	0.952925	0.994357
% Eosinophils	Adverse life course experience (STRAIN severity)	0.0888641	0.640519	0.92628
% Basophils	Adverse childhood experience (CTQ Sum)	0.176279	0.342822	0.92628
% Basophils	Adverse life course experience (STRAIN count)	0.169509	0.370523	0.92628
% Basophils	Adverse life course experience (STRAIN severity)	0.193126	0.306538	0.92628
MLR	Adverse childhood experience (CTQ Sum)	-0.0493096	0.775192	0.92628
MLR	Adverse life course experience (STRAIN count)	-0.14467	0.407009	0.92628
MLR	Adverse life course experience (STRAIN severity)	-0.204974	0.237526	0.92628
NLR	Adverse childhood experience (CTQ Sum)	0.0646705	0.707868	0.92628
NLR	Adverse life course experience (STRAIN count)	0.0391113	0.823483	0.92628
NLR	Adverse life course experience (STRAIN severity)	0.0435727	0.80372	0.92628
PLR	Adverse childhood experience (CTQ Sum)	0.168453	0.326056	0.92628
PLR	Adverse life course experience (STRAIN count)	0.0843906	0.629812	0.92628
PLR	Adverse life course experience (STRAIN severity)	0.177793	0.306871	0.92628

### Sheet: B_Immune% Mood
Table S4B. Correlations between immune cell proportions and mood disorder symptom measures in MitoD participants only
Variable	Symptom	Correlation	p_value	p_adj_value
% Neutrophils	Depressive (BDI)	0.0902824	0.595138	0.948684
% Neutrophils	Trait Anxiety (STAI-Y)	0.147779	0.382741	0.948684
% Neutrophils	State Anxiety (STAI-Y)	0.0770419	0.650392	0.948684
% Lymphocytes	Depressive (BDI)	-0.00945758	0.955696	0.955696
% Lymphocytes	Trait Anxiety (STAI-Y)	-0.111679	0.510497	0.948684
% Lymphocytes	State Anxiety (STAI-Y)	-0.0471329	0.781771	0.948684
% Monocytes	Depressive (BDI)	-0.0398693	0.814764	0.948684
% Monocytes	Trait Anxiety (STAI-Y)	0.104	0.540169	0.948684
% Monocytes	State Anxiety (STAI-Y)	0.0198943	0.906963	0.948684
% Eosinophils	Depressive (BDI)	0.0210043	0.909156	0.948684
% Eosinophils	Trait Anxiety (STAI-Y)	0.03371	0.854675	0.948684
% Eosinophils	State Anxiety (STAI-Y)	-0.122063	0.50572	0.948684
% Basophils	Depressive (BDI)	0.0939499	0.609036	0.948684
% Basophils	Trait Anxiety (STAI-Y)	-0.0577373	0.753613	0.948684
% Basophils	State Anxiety (STAI-Y)	-0.0789194	0.667673	0.948684
MLR	Depressive (BDI)	0.14607	0.388329	0.948684
MLR	Trait Anxiety (STAI-Y)	0.305655	0.0658092	0.948684
MLR	State Anxiety (STAI-Y)	0.146486	0.386962	0.948684
NLR	Depressive (BDI)	0.0532892	0.754096	0.948684
NLR	Trait Anxiety (STAI-Y)	0.12996	0.443294	0.948684
NLR	State Anxiety (STAI-Y)	0.0563866	0.740284	0.948684
PLR	Depressive (BDI)	-0.0321163	0.850329	0.948684
PLR	Trait Anxiety (STAI-Y)	-0.0289856	0.864777	0.948684
PLR	State Anxiety (STAI-Y)	-0.0490266	0.773228	0.948684

### Sheet: C_Immune% AdversityxMood
Table S4C. Correlations between immune cell proportions and mood disorder symptom measures in MitoD participants only, stratified by lifetime stressor exposure measured using STRAIN (High vs. Low adversity), or childhood trauma measured using CTQ (Experienced vs. Did not experience childhood trauma)
		High Adversity			Low Adversity			Experienced Childhood Trauma			Did not experinece Childhood Trauma
Variable	Symptom	Correlation	p_value	p_adj_value	Correlation	p_value	p_adj_value	Correlation	p_value	p_adj_value	Correlation	p_value	p_adj_value
% Neutrophils	Depressive (BDI)	0.470444	0.0313793	0.300527	-0.271388	0.309277	0.579178	0.253754	0.254491	0.972271	-0.179052	0.523151	0.93733
% Neutrophils	Trait Anxiety (STAI-Y)	0.512372	0.0175595	0.300527	-0.2524	0.345631	0.579178	0.189749	0.397679	0.972271	-0.019678	0.944507	0.959591
% Neutrophils	State Anxiety (STAI-Y)	0.40392	0.0693814	0.337649	-0.227476	0.396835	0.579178	-0.0724805	0.748558	0.972271	0.372427	0.171607	0.93271
% Lymphocytes	Depressive (BDI)	-0.273119	0.23096	0.465015	0.203541	0.449596	0.599462	-0.0810202	0.720025	0.972271	0.196957	0.481699	0.93733
% Lymphocytes	Trait Anxiety (STAI-Y)	-0.375652	0.0933168	0.337649	0.172695	0.522446	0.626936	-0.0926349	0.681793	0.972271	0.0357782	0.899268	0.959591
% Lymphocytes	State Anxiety (STAI-Y)	-0.238176	0.298487	0.497153	0.132941	0.623557	0.703482	0.133107	0.55484	0.972271	-0.440467	0.100339	0.93271
% Monocytes	Depressive (BDI)	-0.353831	0.115587	0.34676	0.253875	0.342724	0.579178	-0.308762	0.162076	0.972271	0.338408	0.217296	0.93271
% Monocytes	Trait Anxiety (STAI-Y)	-0.129032	0.577232	0.726465	0.335304	0.20424	0.579178	0.0499009	0.825458	0.972271	0.209303	0.454066	0.93733
% Monocytes	State Anxiety (STAI-Y)	-0.153822	0.505591	0.674122	0.124908	0.644858	0.703482	0.260771	0.241138	0.972271	-0.300807	0.275963	0.93733
% Eosinophils	Depressive (BDI)	-0.303169	0.236856	0.465015	0.401795	0.137662	0.579178	-0.00882663	0.972271	0.972271	0.107064	0.715635	0.959591
% Eosinophils	Trait Anxiety (STAI-Y)	-0.135019	0.605387	0.726465	0.382064	0.159917	0.579178	-0.0248576	0.922008	0.972271	0.176211	0.546776	0.93733
% Eosinophils	State Anxiety (STAI-Y)	-0.414048	0.0984811	0.337649	0.38889	0.151965	0.579178	-0.20829	0.40687	0.972271	0.0242826	0.934331	0.959591
% Basophils	Depressive (BDI)	-0.240025	0.353442	0.508354	0.343898	0.20945	0.579178	0.0446444	0.860373	0.972271	-0.0289864	0.921643	0.959591
% Basophils	Trait Anxiety (STAI-Y)	-0.236828	0.360084	0.508354	0.264259	0.341225	0.579178	-0.115251	0.648832	0.972271	-0.0778682	0.791323	0.959591
% Basophils	State Anxiety (STAI-Y)	-0.261465	0.310721	0.497153	0.240513	0.38788	0.579178	-0.120028	0.635217	0.972271	-0.0334458	0.90963	0.959591
MLR	Depressive (BDI)	0.102583	0.658143	0.752163	0.22124	0.410251	0.579178	-0.0101955	0.964083	0.972271	0.327665	0.233177	0.93271
MLR	Trait Anxiety (STAI-Y)	0.282553	0.214601	0.465015	0.274541	0.303467	0.579178	0.171057	0.446578	0.972271	0.397138	0.142714	0.93271
MLR	State Anxiety (STAI-Y)	0.261667	0.251883	0.465015	-0.0206797	0.939406	0.98025	0.243489	0.27486	0.972271	-0.0143241	0.959591	0.959591
NLR	Depressive (BDI)	0.39269	0.0782611	0.337649	-0.294987	0.267368	0.579178	0.161995	0.471372	0.972271	-0.20949	0.453652	0.93733
NLR	Trait Anxiety (STAI-Y)	0.456382	0.0375659	0.300527	-0.265684	0.319952	0.579178	0.118947	0.598039	0.972271	-0.0500895	0.859292	0.959591
NLR	State Anxiety (STAI-Y)	0.330183	0.143795	0.383453	-0.236339	0.378182	0.579178	-0.111552	0.621143	0.972271	0.37959	0.162867	0.93271
PLR	Depressive (BDI)	-0.0699131	0.763313	0.796501	-0.00589973	0.9827	0.9827	-0.0243558	0.914324	0.972271	-0.193376	0.489861	0.93733
PLR	Trait Anxiety (STAI-Y)	0.0208334	0.928578	0.928578	-0.191883	0.476508	0.601904	-0.148401	0.509835	0.972271	-0.0733454	0.795041	0.959591
PLR	State Anxiety (STAI-Y)	0.0724315	0.755034	0.796501	-0.225999	0.399991	0.579178	-0.220273	0.324609	0.972271	0.218443	0.434128	0.93733

### Sheet: D_MRC Adversity
Table S4D. Correlations between MRC variables and adversity measures in MitoD participants only
Cell Type	Variable	Adversity Measure	Correlation	p_value	p_adj_value
Monocyte	MRC	Adverse childhood experience (CTQ Sum)	0.0289856	0.909103	0.973319
Monocyte	MRC	Adverse life course experience (STRAIN count)	0.108867	0.657297	0.973319
Monocyte	MRC	Adverse life course experience (STRAIN severity)	0.145614	0.55065	0.973319
Monocyte	CI	Adverse childhood experience (CTQ Sum)	0.279504	0.26132	0.973319
Monocyte	CI	Adverse life course experience (STRAIN count)	0.277436	0.250156	0.973319
Monocyte	CI	Adverse life course experience (STRAIN severity)	0.384211	0.10523	0.973319
Monocyte	CII	Adverse childhood experience (CTQ Sum)	-0.0838513	0.7408	0.973319
Monocyte	CII	Adverse life course experience (STRAIN count)	-0.0676032	0.783328	0.973319
Monocyte	CII	Adverse life course experience (STRAIN severity)	-0.0403509	0.871157	0.973319
Monocyte	CIV	Adverse childhood experience (CTQ Sum)	-0.216357	0.388518	0.973319
Monocyte	CIV	Adverse life course experience (STRAIN count)	0.0403863	0.869609	0.973319
Monocyte	CIV	Adverse life course experience (STRAIN severity)	0.157895	0.517074	0.973319
Monocyte	CS	Adverse childhood experience (CTQ Sum)	-0.215322	0.390848	0.973319
Monocyte	CS	Adverse life course experience (STRAIN count)	-0.071115	0.772348	0.973319
Monocyte	CS	Adverse life course experience (STRAIN severity)	0.0877193	0.720942	0.973319
Monocyte	mtDNAcn	Adverse childhood experience (CTQ Sum)	0.0869569	0.731529	0.973319
Monocyte	mtDNAcn	Adverse life course experience (STRAIN count)	0.0623354	0.799871	0.973319
Monocyte	mtDNAcn	Adverse life course experience (STRAIN severity)	0.0929825	0.704753	0.973319
Lymphocyte	MRC	Adverse childhood experience (CTQ Sum)	0.0975927	0.595159	0.973319
Lymphocyte	MRC	Adverse life course experience (STRAIN count)	0.219867	0.234648	0.973319
Lymphocyte	MRC	Adverse life course experience (STRAIN severity)	0.146647	0.431159	0.973319
Lymphocyte	CI	Adverse childhood experience (CTQ Sum)	0.152076	0.406034	0.973319
Lymphocyte	CI	Adverse life course experience (STRAIN count)	0.216041	0.243095	0.973319
Lymphocyte	CI	Adverse life course experience (STRAIN severity)	0.121463	0.515108	0.973319
Lymphocyte	CII	Adverse childhood experience (CTQ Sum)	-0.000367682	0.998406	0.998406
Lymphocyte	CII	Adverse life course experience (STRAIN count)	0.245784	0.182603	0.973319
Lymphocyte	CII	Adverse life course experience (STRAIN severity)	0.168886	0.363759	0.973319
Lymphocyte	CIV	Adverse childhood experience (CTQ Sum)	0.188569	0.301334	0.973319
Lymphocyte	CIV	Adverse life course experience (STRAIN count)	0.283465	0.122274	0.973319
Lymphocyte	CIV	Adverse life course experience (STRAIN severity)	0.207363	0.263003	0.973319
Lymphocyte	CS	Adverse childhood experience (CTQ Sum)	-0.0167533	0.926272	0.973319
Lymphocyte	CS	Adverse life course experience (STRAIN count)	0.183687	0.31425	0.973319
Lymphocyte	CS	Adverse life course experience (STRAIN severity)	0.0839751	0.647712	0.973319
Lymphocyte	mtDNAcn	Adverse childhood experience (CTQ Sum)	0.129572	0.479692	0.973319
Lymphocyte	mtDNAcn	Adverse life course experience (STRAIN count)	0.327446	0.0721516	0.973319
Lymphocyte	mtDNAcn	Adverse life course experience (STRAIN severity)	0.276321	0.132391	0.973319
Neutrophil	MRC	Adverse childhood experience (CTQ Sum)	0.160157	0.488004	0.973319
Neutrophil	MRC	Adverse life course experience (STRAIN count)	-0.0201932	0.934605	0.973319
Neutrophil	MRC	Adverse life course experience (STRAIN severity)	0.0307422	0.900576	0.973319
Neutrophil	CI	Adverse childhood experience (CTQ Sum)	0.130209	0.573736	0.973319
Neutrophil	CI	Adverse life course experience (STRAIN count)	-0.0746269	0.761409	0.973319
Neutrophil	CI	Adverse life course experience (STRAIN severity)	0.035134	0.886455	0.973319
Neutrophil	CII	Adverse childhood experience (CTQ Sum)	0.0173716	0.942052	0.973319
Neutrophil	CII	Adverse life course experience (STRAIN count)	0.272868	0.273286	0.973319
Neutrophil	CII	Adverse life course experience (STRAIN severity)	0.27907	0.262094	0.973319
Neutrophil	CIV	Adverse childhood experience (CTQ Sum)	-0.0820315	0.723718	0.973319
Neutrophil	CIV	Adverse life course experience (STRAIN count)	-0.0948201	0.699405	0.973319
Neutrophil	CIV	Adverse life course experience (STRAIN severity)	-0.112429	0.646771	0.973319
Neutrophil	CS	Adverse childhood experience (CTQ Sum)	0.00651044	0.977656	0.986793
Neutrophil	CS	Adverse life course experience (STRAIN count)	0.451273	0.0524566	0.80933
Neutrophil	CS	Adverse life course experience (STRAIN severity)	0.505929	0.027101	0.731769
Neutrophil	mtDNAcn	Adverse childhood experience (CTQ Sum)	-0.0701096	0.768978	0.973319
Neutrophil	mtDNAcn	Adverse life course experience (STRAIN count)	0.202375	0.420619	0.973319
Neutrophil	mtDNAcn	Adverse life course experience (STRAIN severity)	0.149793	0.553008	0.973319
Platelet	MRC	Adverse childhood experience (CTQ Sum)	-0.0830893	0.759661	0.973319
Platelet	MRC	Adverse life course experience (STRAIN count)	0.0353722	0.896526	0.973319
Platelet	MRC	Adverse life course experience (STRAIN severity)	-0.05	0.856487	0.973319
Platelet	CI	Adverse childhood experience (CTQ Sum)	0.0302663	0.908198	0.973319
Platelet	CI	Adverse life course experience (STRAIN count)	0.11855	0.650427	0.973319
Platelet	CI	Adverse life course experience (STRAIN severity)	0.0564071	0.829746	0.973319
Platelet	CII	Adverse childhood experience (CTQ Sum)	-0.0222228	0.932534	0.973319
Platelet	CII	Adverse life course experience (STRAIN count)	0.208717	0.421439	0.973319
Platelet	CII	Adverse life course experience (STRAIN severity)	0.122549	0.638963	0.973319
Platelet	CIV	Adverse childhood experience (CTQ Sum)	-0.10741	0.68157	0.973319
Platelet	CIV	Adverse life course experience (STRAIN count)	0.17434	0.503352	0.973319
Platelet	CIV	Adverse life course experience (STRAIN severity)	0.159314	0.540236	0.973319
Platelet	CS	Adverse childhood experience (CTQ Sum)	0.192886	0.474163	0.973319
Platelet	CS	Adverse life course experience (STRAIN count)	0.271187	0.309649	0.973319
Platelet	CS	Adverse life course experience (STRAIN severity)	0.0941176	0.729616	0.973319
Platelet	mtDNAcn	Adverse childhood experience (CTQ Sum)	-0.0277018	0.928421	0.973319
Platelet	mtDNAcn	Adverse life course experience (STRAIN count)	-0.162535	0.595745	0.973319
Platelet	mtDNAcn	Adverse life course experience (STRAIN severity)	-0.0824176	0.792486	0.973319
PBMC AM	MRC	Adverse childhood experience (CTQ Sum)	-0.265039	0.210703	0.973319
PBMC AM	MRC	Adverse life course experience (STRAIN count)	-0.0897214	0.676736	0.973319
PBMC AM	MRC	Adverse life course experience (STRAIN severity)	-0.135711	0.527197	0.973319
PBMC AM	CI	Adverse childhood experience (CTQ Sum)	-0.265476	0.209923	0.973319
PBMC AM	CI	Adverse life course experience (STRAIN count)	-0.131098	0.541461	0.973319
PBMC AM	CI	Adverse life course experience (STRAIN severity)	-0.0717703	0.738937	0.973319
PBMC AM	CII	Adverse childhood experience (CTQ Sum)	-0.212556	0.318681	0.973319
PBMC AM	CII	Adverse life course experience (STRAIN count)	0.0291812	0.892331	0.973319
PBMC AM	CII	Adverse life course experience (STRAIN severity)	0.00652458	0.975862	0.986793
PBMC AM	CIV	Adverse childhood experience (CTQ Sum)	-0.0354259	0.869466	0.973319
PBMC AM	CIV	Adverse life course experience (STRAIN count)	0.0714287	0.740138	0.973319
PBMC AM	CIV	Adverse life course experience (STRAIN severity)	0.0965637	0.653532	0.973319
PBMC AM	CS	Adverse childhood experience (CTQ Sum)	-0.272036	0.198453	0.973319
PBMC AM	CS	Adverse life course experience (STRAIN count)	-0.180749	0.397993	0.973319
PBMC AM	CS	Adverse life course experience (STRAIN severity)	-0.166159	0.437765	0.973319
PBMC AM	mtDNAcn	Adverse childhood experience (CTQ Sum)	0.150888	0.481568	0.973319
PBMC AM	mtDNAcn	Adverse life course experience (STRAIN count)	0.232143	0.275031	0.973319
PBMC AM	mtDNAcn	Adverse life course experience (STRAIN severity)	0.261853	0.216445	0.973319
PBMC PM	MRC	Adverse childhood experience (CTQ Sum)	-0.0294609	0.899125	0.973319
PBMC PM	MRC	Adverse life course experience (STRAIN count)	0.102047	0.659823	0.973319
PBMC PM	MRC	Adverse life course experience (STRAIN severity)	0.315687	0.163309	0.973319
PBMC PM	CI	Adverse childhood experience (CTQ Sum)	0.0759047	0.750441	0.973319
PBMC PM	CI	Adverse life course experience (STRAIN count)	0.0963493	0.68615	0.973319
PBMC PM	CI	Adverse life course experience (STRAIN severity)	0.321173	0.167355	0.973319
PBMC PM	CII	Adverse childhood experience (CTQ Sum)	-0.461255	0.0406538	0.731769
PBMC PM	CII	Adverse life course experience (STRAIN count)	-0.250564	0.28664	0.973319
PBMC PM	CII	Adverse life course experience (STRAIN severity)	-0.0586466	0.806535	0.973319
PBMC PM	CIV	Adverse childhood experience (CTQ Sum)	-0.489051	0.0244581	0.731769
PBMC PM	CIV	Adverse life course experience (STRAIN count)	-0.281443	0.216484	0.973319
PBMC PM	CIV	Adverse life course experience (STRAIN severity)	-0.0695031	0.764664	0.973319
PBMC PM	CS	Adverse childhood experience (CTQ Sum)	-0.552555	0.0093878	0.731769
PBMC PM	CS	Adverse life course experience (STRAIN count)	-0.467989	0.0323972	0.731769
PBMC PM	CS	Adverse life course experience (STRAIN severity)	-0.31049	0.170731	0.973319
PBMC PM	mtDNAcn	Adverse childhood experience (CTQ Sum)	-0.443129	0.0388767	0.731769
PBMC PM	mtDNAcn	Adverse life course experience (STRAIN count)	-0.111896	0.62006	0.973319
PBMC PM	mtDNAcn	Adverse life course experience (STRAIN severity)	-0.0152542	0.946282	0.973319

### Sheet: E_MRC Mood
Table S4E. Correlations between MRC variables and mood disorder symptom measures in MitoD participants only
Cell type	Variable	Symptom	Correlation	p_value	p_adj_value
Monocyte	MRC	Depressive (BDI)	0.093105	0.704607	0.994303
Monocyte	MRC	Trait Anxiety (STAI-Y)	0.161901	0.507848	0.994303
Monocyte	MRC	State Anxiety (STAI-Y)	-0.110721	0.651811	0.994303
Monocyte	CI	Depressive (BDI)	0.0720247	0.769511	0.994303
Monocyte	CI	Trait Anxiety (STAI-Y)	0.158382	0.517238	0.994303
Monocyte	CI	State Anxiety (STAI-Y)	-0.0474517	0.847035	0.994303
Monocyte	CII	Depressive (BDI)	-0.0140536	0.954464	0.994303
Monocyte	CII	Trait Anxiety (STAI-Y)	0.0369557	0.880606	0.994303
Monocyte	CII	State Anxiety (STAI-Y)	0.00175747	0.994303	0.994303
Monocyte	CIV	Depressive (BDI)	0.0755381	0.758578	0.994303
Monocyte	CIV	Trait Anxiety (STAI-Y)	0.0413552	0.866507	0.994303
Monocyte	CIV	State Anxiety (STAI-Y)	-0.196837	0.419268	0.994303
Monocyte	CS	Depressive (BDI)	-0.0843215	0.731442	0.994303
Monocyte	CS	Trait Anxiety (STAI-Y)	-0.225254	0.353825	0.994303
Monocyte	CS	State Anxiety (STAI-Y)	-0.158172	0.517799	0.994303
Monocyte	mtDNAcn	Depressive (BDI)	0.0114185	0.962996	0.994303
Monocyte	mtDNAcn	Trait Anxiety (STAI-Y)	0.183019	0.453272	0.994303
Monocyte	mtDNAcn	State Anxiety (STAI-Y)	0.239895	0.322549	0.994303
Lymphocyte	MRC	Depressive (BDI)	0.086177	0.633469	0.994303
Lymphocyte	MRC	Trait Anxiety (STAI-Y)	-0.00167547	0.992617	0.994303
Lymphocyte	MRC	State Anxiety (STAI-Y)	-0.00635984	0.971979	0.994303
Lymphocyte	CI	Depressive (BDI)	0.0817801	0.650955	0.994303
Lymphocyte	CI	Trait Anxiety (STAI-Y)	0.0191307	0.915844	0.994303
Lymphocyte	CI	State Anxiety (STAI-Y)	0.0595088	0.742184	0.994303
Lymphocyte	CII	Depressive (BDI)	0.00503105	0.977832	0.994303
Lymphocyte	CII	Trait Anxiety (STAI-Y)	-0.0482656	0.789678	0.994303
Lymphocyte	CII	State Anxiety (STAI-Y)	0.0117184	0.948394	0.994303
Lymphocyte	CIV	Depressive (BDI)	0.120044	0.505779	0.994303
Lymphocyte	CIV	Trait Anxiety (STAI-Y)	0.0504316	0.780464	0.994303
Lymphocyte	CIV	State Anxiety (STAI-Y)	0.0169038	0.925612	0.994303
Lymphocyte	CS	Depressive (BDI)	0.0213159	0.904755	0.994303
Lymphocyte	CS	Trait Anxiety (STAI-Y)	0.0615764	0.729382	0.994303
Lymphocyte	CS	State Anxiety (STAI-Y)	0.0850804	0.632356	0.994303
Lymphocyte	mtDNAcn	Depressive (BDI)	-0.0030194	0.986695	0.994303
Lymphocyte	mtDNAcn	Trait Anxiety (STAI-Y)	-0.0972794	0.59019	0.994303
Lymphocyte	mtDNAcn	State Anxiety (STAI-Y)	0.00803281	0.964612	0.994303
Neutrophil	MRC	Depressive (BDI)	-0.225261	0.326217	0.994303
Neutrophil	MRC	Trait Anxiety (STAI-Y)	-0.258633	0.257623	0.994303
Neutrophil	MRC	State Anxiety (STAI-Y)	-0.187155	0.41659	0.994303
Neutrophil	CI	Depressive (BDI)	-0.239584	0.295553	0.994303
Neutrophil	CI	Trait Anxiety (STAI-Y)	-0.158958	0.491308	0.994303
Neutrophil	CI	State Anxiety (STAI-Y)	-0.0547771	0.813568	0.994303
Neutrophil	CII	Depressive (BDI)	0.317856	0.172034	0.994303
Neutrophil	CII	Trait Anxiety (STAI-Y)	0.195012	0.409986	0.994303
Neutrophil	CII	State Anxiety (STAI-Y)	-0.0279351	0.906933	0.994303
Neutrophil	CIV	Depressive (BDI)	-0.229167	0.317672	0.994303
Neutrophil	CIV	Trait Anxiety (STAI-Y)	-0.204561	0.373748	0.994303
Neutrophil	CIV	State Anxiety (STAI-Y)	-0.024128	0.917318	0.994303
Neutrophil	CS	Depressive (BDI)	0.33659	0.135717	0.994303
Neutrophil	CS	Trait Anxiety (STAI-Y)	0.246255	0.281899	0.994303
Neutrophil	CS	State Anxiety (STAI-Y)	0.089991	0.69807	0.994303
Neutrophil	mtDNAcn	Depressive (BDI)	0.416888	0.0674564	0.994303
Neutrophil	mtDNAcn	Trait Anxiety (STAI-Y)	0.347041	0.133841	0.994303
Neutrophil	mtDNAcn	State Anxiety (STAI-Y)	0.0346778	0.884599	0.994303
Platelet	MRC	Depressive (BDI)	0.342029	0.194746	0.994303
Platelet	MRC	Trait Anxiety (STAI-Y)	0.245202	0.360018	0.994303
Platelet	MRC	State Anxiety (STAI-Y)	0.078056	0.773856	0.994303
Platelet	CI	Depressive (BDI)	0.443705	0.074412	0.994303
Platelet	CI	Trait Anxiety (STAI-Y)	0.328617	0.1978	0.994303
Platelet	CI	State Anxiety (STAI-Y)	0.0472683	0.857037	0.994303
Platelet	CII	Depressive (BDI)	0.669169	0.00330651	0.357103
Platelet	CII	Trait Anxiety (STAI-Y)	0.525219	0.0303887	0.994303
Platelet	CII	State Anxiety (STAI-Y)	0.0441718	0.866321	0.994303
Platelet	CIV	Depressive (BDI)	0.282016	0.272788	0.994303
Platelet	CIV	Trait Anxiety (STAI-Y)	0.231244	0.371851	0.994303
Platelet	CIV	State Anxiety (STAI-Y)	0.00245399	0.992542	0.994303
Platelet	CS	Depressive (BDI)	0.34649	0.188608	0.994303
Platelet	CS	Trait Anxiety (STAI-Y)	0.215659	0.422455	0.994303
Platelet	CS	State Anxiety (STAI-Y)	-0.139912	0.605293	0.994303
Platelet	mtDNAcn	Depressive (BDI)	-0.508451	0.0760242	0.994303
Platelet	mtDNAcn	Trait Anxiety (STAI-Y)	-0.506236	0.077526	0.994303
Platelet	mtDNAcn	State Anxiety (STAI-Y)	-0.602476	0.0293199	0.994303
PBMC AM	MRC	Depressive (BDI)	0.295713	0.151231	0.994303
PBMC AM	MRC	Trait Anxiety (STAI-Y)	-0.0669875	0.750373	0.994303
PBMC AM	MRC	State Anxiety (STAI-Y)	-0.102406	0.626187	0.994303
PBMC AM	CI	Depressive (BDI)	0.0502519	0.811457	0.994303
PBMC AM	CI	Trait Anxiety (STAI-Y)	-0.236766	0.254487	0.994303
PBMC AM	CI	State Anxiety (STAI-Y)	-0.27796	0.178517	0.994303
PBMC AM	CII	Depressive (BDI)	0.30499	0.138217	0.994303
PBMC AM	CII	Trait Anxiety (STAI-Y)	-0.0223292	0.915628	0.994303
PBMC AM	CII	State Anxiety (STAI-Y)	-0.1359	0.517161	0.994303
PBMC AM	CIV	Depressive (BDI)	0.345578	0.0906429	0.994303
PBMC AM	CIV	Trait Anxiety (STAI-Y)	0.12743	0.543841	0.994303
PBMC AM	CIV	State Anxiety (STAI-Y)	-0.0227142	0.914178	0.994303
PBMC AM	CS	Depressive (BDI)	-0.0610754	0.771806	0.994303
PBMC AM	CS	Trait Anxiety (STAI-Y)	-0.119731	0.568636	0.994303
PBMC AM	CS	State Anxiety (STAI-Y)	-0.340712	0.0955859	0.994303
PBMC AM	mtDNAcn	Depressive (BDI)	0.351763	0.0846401	0.994303
PBMC AM	mtDNAcn	Trait Anxiety (STAI-Y)	0.14129	0.500519	0.994303
PBMC AM	mtDNAcn	State Anxiety (STAI-Y)	-0.0854668	0.684595	0.994303
PBMC PM	MRC	Depressive (BDI)	-0.101331	0.65365	0.994303
PBMC PM	MRC	Trait Anxiety (STAI-Y)	-0.128886	0.567568	0.994303
PBMC PM	MRC	State Anxiety (STAI-Y)	-0.0661204	0.77002	0.994303
PBMC PM	CI	Depressive (BDI)	-0.212753	0.354489	0.994303
PBMC PM	CI	Trait Anxiety (STAI-Y)	-0.223667	0.329743	0.994303
PBMC PM	CI	State Anxiety (STAI-Y)	-0.131254	0.570637	0.994303
PBMC PM	CII	Depressive (BDI)	0.0879196	0.704715	0.994303
PBMC PM	CII	Trait Anxiety (STAI-Y)	0.0689207	0.766583	0.994303
PBMC PM	CII	State Anxiety (STAI-Y)	-0.0136452	0.953188	0.994303
PBMC PM	CIV	Depressive (BDI)	-0.153411	0.495484	0.994303
PBMC PM	CIV	Trait Anxiety (STAI-Y)	-0.0864896	0.701934	0.994303
PBMC PM	CIV	State Anxiety (STAI-Y)	-0.0220401	0.922445	0.994303
PBMC PM	CS	Depressive (BDI)	-0.213417	0.34027	0.994303
PBMC PM	CS	Trait Anxiety (STAI-Y)	-0.129452	0.565856	0.994303
PBMC PM	CS	State Anxiety (STAI-Y)	-0.12885	0.567679	0.994303
PBMC PM	mtDNAcn	Depressive (BDI)	0.2334	0.283802	0.994303
PBMC PM	mtDNAcn	Trait Anxiety (STAI-Y)	0.0925056	0.674629	0.994303
PBMC PM	mtDNAcn	State Anxiety (STAI-Y)	-0.0247219	0.91085	0.994303

### Sheet: F_MRC AdversityxMood
Table S4F. Correlations between MRC variables and mood disorder symptom measures in MitoD participants only, stratified by lifetime stressor exposure measured using STRAIN (High vs. Low adversity), or childhood trauma measured using CTQ (Experienced vs. Did not experience childhood trauma)
			High Adversity			Low Adversity			Experienced Childhood Trauma			Did not experinece Childhood Trauma
Cell type	Variable	Symptom	Correlation	p_value	p_adj_value	Correlation	p_value	p_adj_value	Correlation	p_value	p_adj_value	Correlation	p_value	p_adj_value
Monocyte	MRC	Depressive (BDI)	-0.223235	0.50937	0.992883	0.491027	0.216608	0.966285	-0.346761	0.269479	1	0.75	0.0662698	0.559664
Monocyte	MRC	Trait Anxiety (STAI-Y)	-0.200456	0.554525	0.992883	0.550908	0.157018	0.966285	-0.373249	0.232068	1	0.928571	0.00674603	0.182978
Monocyte	MRC	State Anxiety (STAI-Y)	-0.196349	0.562833	0.992883	0.0359288	0.932691	0.966285	-0.178948	0.577888	1	0.0360375	0.938861	0.97146
Monocyte	CI	Depressive (BDI)	-0.296128	0.376592	0.992883	0.371264	0.365202	0.966285	-0.325745	0.301483	1	0.678571	0.109524	0.563265
Monocyte	CI	Trait Anxiety (STAI-Y)	-0.123007	0.718612	0.992883	0.514979	0.191549	0.966285	-0.359164	0.251553	1	0.821429	0.034127	0.409524
Monocyte	CI	State Anxiety (STAI-Y)	-0.173518	0.609888	0.992883	0.0838338	0.843546	0.966285	-0.164913	0.60852	1	-0.072075	0.877959	0.97146
Monocyte	CII	Depressive (BDI)	-0.400912	0.221716	0.992883	0.359288	0.382065	0.966285	-0.402803	0.194202	1	0.857143	0.0238095	0.36337
Monocyte	CII	Trait Anxiety (STAI-Y)	-0.41458	0.204877	0.992883	0.526956	0.179629	0.966285	-0.394376	0.204582	1	0.678571	0.109524	0.563265
Monocyte	CII	State Anxiety (STAI-Y)	-0.0273975	0.936269	0.992883	0.0359288	0.932691	0.966285	0.0982462	0.761307	1	-0.396412	0.378635	0.945793
Monocyte	CIV	Depressive (BDI)	-0.132119	0.698582	0.992883	0.227549	0.587845	0.966285	-0.136603	0.672054	1	0.642857	0.138889	0.646149
Monocyte	CIV	Trait Anxiety (STAI-Y)	-0.113896	0.738802	0.992883	0.299407	0.471261	0.966285	-0.169018	0.599498	1	0.642857	0.138889	0.646149
Monocyte	CIV	State Anxiety (STAI-Y)	-0.205482	0.544427	0.992883	-0.0479051	0.910315	0.966285	0.0666671	0.836905	1	-0.558581	0.192453	0.71672
Monocyte	CS	Depressive (BDI)	-0.282461	0.400026	0.992883	-0.143715	0.734221	0.966285	-0.147111	0.648215	1	0.107143	0.839683	0.97146
Monocyte	CS	Trait Anxiety (STAI-Y)	-0.46925	0.145364	0.992883	-0.179644	0.670344	0.966285	-0.098594	0.760484	1	-0.0714286	0.906349	0.97146
Monocyte	CS	State Anxiety (STAI-Y)	-0.415529	0.203736	0.992883	-0.167668	0.691465	0.966285	0.17544	0.585489	1	-0.774806	0.0407695	0.44031
Monocyte	mtDNAcn	Depressive (BDI)	-0.569478	0.0674434	0.992883	0.538932	0.168118	0.966285	-0.395797	0.202808	1	0.714286	0.0880952	0.559664
Monocyte	mtDNAcn	Trait Anxiety (STAI-Y)	-0.350798	0.290174	0.992883	0.754505	0.0305128	0.966285	-0.218315	0.49545	1	0.75	0.0662698	0.559664
Monocyte	mtDNAcn	State Anxiety (STAI-Y)	0.14612	0.668141	0.992883	0.323359	0.434639	0.966285	0.301756	0.340482	1	-0.324337	0.477885	0.97146
Lymphocyte	MRC	Depressive (BDI)	0.187917	0.441061	0.992883	-0.0882033	0.764298	0.966285	0.117935	0.620461	1	0.0413797	0.893229	0.97146
Lymphocyte	MRC	Trait Anxiety (STAI-Y)	0.0756713	0.758164	0.992883	0.0528636	0.857561	0.966285	0.0392752	0.869418	1	-0.129477	0.673332	0.97146
Lymphocyte	MRC	State Anxiety (STAI-Y)	0.118167	0.629944	0.992883	0.0771779	0.793136	0.966285	-0.0275265	0.908289	1	-0.066116	0.830081	0.97146
Lymphocyte	CI	Depressive (BDI)	0.131685	0.591004	0.992883	-0.0717441	0.807442	0.966285	0.0374292	0.875509	1	0.190346	0.533358	0.97146
Lymphocyte	CI	Trait Anxiety (STAI-Y)	0.0467167	0.849378	0.992883	0.106946	0.715937	0.966285	-0.021978	0.926721	1	0.033058	0.914622	0.97146
Lymphocyte	CI	State Anxiety (STAI-Y)	0.165195	0.499135	0.992883	0.133554	0.648985	0.966285	-0.0261067	0.913002	1	0.176309	0.564491	0.97146
Lymphocyte	CII	Depressive (BDI)	0.135042	0.581492	0.992883	-0.227124	0.434875	0.966285	0.0950585	0.690154	1	-0.0882766	0.774285	0.97146
Lymphocyte	CII	Trait Anxiety (STAI-Y)	0.0576587	0.814628	0.992883	-0.037445	0.898872	0.966285	-0.0189037	0.936951	1	-0.154271	0.614813	0.97146
Lymphocyte	CII	State Anxiety (STAI-Y)	0.163213	0.504369	0.992883	0.00441017	0.988062	0.988062	0.00453001	0.984878	1	0.0578515	0.851093	0.97146
Lymphocyte	CIV	Depressive (BDI)	0.256731	0.288687	0.992883	-0.114664	0.696296	0.966285	0.154107	0.516529	1	0.0358624	0.907406	0.97146
Lymphocyte	CIV	Trait Anxiety (STAI-Y)	0.136384	0.577706	0.992883	0.0242291	0.934475	0.966285	0.0944115	0.692163	1	-0.066116	0.830081	0.97146
Lymphocyte	CIV	State Anxiety (STAI-Y)	0.0449742	0.854939	0.992883	0.0727678	0.804743	0.966285	-0.0222474	0.925826	1	0.0743804	0.809173	0.97146
Lymphocyte	CS	Depressive (BDI)	0.139345	0.557933	0.992883	-0.0749728	0.798935	0.966285	-0.0690107	0.766286	1	0.28414	0.346782	0.941885
Lymphocyte	CS	Trait Anxiety (STAI-Y)	0.0633487	0.790756	0.992883	0.19163	0.511637	0.966285	-0.188988	0.411958	1	0.694218	0.00847121	0.182978
Lymphocyte	CS	State Anxiety (STAI-Y)	0.024197	0.919345	0.992883	0.116869	0.690716	0.966285	-0.256679	0.261365	1	0.840224	0.000323614	0.0349503
Lymphocyte	mtDNAcn	Depressive (BDI)	-0.0654601	0.790048	0.992883	0.0220508	0.940356	0.966285	-0.120664	0.612338	1	0.0110346	0.97146	0.97146
Lymphocyte	mtDNAcn	Trait Anxiety (STAI-Y)	0.0237363	0.923161	0.992883	-0.105727	0.719055	0.966285	-0.220966	0.349167	1	-0.132232	0.666738	0.97146
Lymphocyte	mtDNAcn	State Anxiety (STAI-Y)	0.198415	0.415472	0.992883	-0.0727678	0.804743	0.966285	-0.101018	0.671738	1	-0.0220387	0.94303	0.97146
Neutrophil	MRC	Depressive (BDI)	-0.0961121	0.778626	0.992883	-0.414642	0.233486	0.966285	-0.442108	0.150133	1	0.0666667	0.880093	0.97146
Neutrophil	MRC	Trait Anxiety (STAI-Y)	-0.370718	0.261706	0.992883	-0.2	0.583541	0.966285	-0.441721	0.150532	1	0.368204	0.32956	0.936645
Neutrophil	MRC	State Anxiety (STAI-Y)	-0.52698	0.0957835	0.992883	0.115502	0.750683	0.966285	-0.27867	0.380436	1	0.0588256	0.880507	0.97146
Neutrophil	CI	Depressive (BDI)	-0.132726	0.697253	0.992883	-0.304884	0.39168	0.966285	-0.371932	0.23385	1	-0.116667	0.775628	0.97146
Neutrophil	CI	Trait Anxiety (STAI-Y)	-0.320374	0.336795	0.992883	-0.0424242	0.918633	0.966285	-0.30037	0.342814	1	0.234312	0.543967	0.97146
Neutrophil	CI	State Anxiety (STAI-Y)	-0.340438	0.305626	0.992883	0.158055	0.662762	0.966285	0	1	1	-0.0924402	0.813018	0.97146
Neutrophil	CII	Depressive (BDI)	0.0731721	0.84079	0.992883	0.25994	0.468269	0.966285	0.132723	0.697259	1	0.616667	0.0857253	0.559664
Neutrophil	CII	Trait Anxiety (STAI-Y)	-0.110096	0.762062	0.992883	0.200609	0.578406	0.966285	0.145506	0.669467	1	0.284521	0.458069	0.97146
Neutrophil	CII	State Anxiety (STAI-Y)	-0.0492366	0.892556	0.992883	0.195122	0.589053	0.966285	-0.162472	0.633152	1	-0.0756329	0.846654	0.97146
Neutrophil	CIV	Depressive (BDI)	-0.0823818	0.809709	0.992883	-0.475619	0.164716	0.966285	-0.178948	0.577888	1	-0.2	0.613404	0.97146
Neutrophil	CIV	Trait Anxiety (STAI-Y)	-0.077805	0.820127	0.992883	-0.333333	0.348846	0.966285	-0.289769	0.360936	1	0.092051	0.813794	0.97146
Neutrophil	CIV	State Anxiety (STAI-Y)	0.0466354	0.891698	0.992883	-0.303953	0.393201	0.966285	-0.0564396	0.861694	1	0.268917	0.484116	0.97146
Neutrophil	CS	Depressive (BDI)	-0.329527	0.322374	0.992883	0.42074	0.225982	0.966285	0.336844	0.284326	1	0.383333	0.3125	0.912162
Neutrophil	CS	Trait Anxiety (STAI-Y)	-0.187647	0.580597	0.992883	0.490909	0.154443	0.966285	0.236762	0.458752	1	0.410045	0.27303	0.867271
Neutrophil	CS	State Anxiety (STAI-Y)	-0.270485	0.421133	0.992883	0.249241	0.48741	0.966285	0.194011	0.545715	1	-0.218495	0.572215	0.97146
Neutrophil	mtDNAcn	Depressive (BDI)	-0.00609767	0.986662	0.992883	0.652451	0.0408743	0.966285	-0.0273349	0.936414	1	0.783333	0.0172233	0.31002
Neutrophil	mtDNAcn	Trait Anxiety (STAI-Y)	-0.036586	0.920075	0.992883	0.757576	0.0159208	0.966285	0.0827641	0.80884	1	0.811723	0.0078893	0.182978
Neutrophil	mtDNAcn	State Anxiety (STAI-Y)	-0.467748	0.172809	0.992883	0.510641	0.131502	0.966285	-0.0776264	0.820534	1	0.0168073	0.965768	0.97146
Platelet	MRC	Depressive (BDI)	0.00926085	0.978441	0.992883	0.7	0.233333	0.966285	0.100844	0.796296	1	0.702731	0.0782375	0.559664
Platelet	MRC	Trait Anxiety (STAI-Y)	-0.0411909	0.904289	0.992883	0.6	0.35	0.966285	0.0418414	0.914886	1	0.612637	0.143589	0.646149
Platelet	MRC	State Anxiety (STAI-Y)	0.0363636	0.924426	0.992883	-0.102598	0.869598	0.966285	0.15	0.708069	1	-0.0727393	0.87684	0.97146
Platelet	CI	Depressive (BDI)	0.439761	0.152566	0.992883	0.7	0.233333	0.966285	0.304884	0.39168	1	0.5766	0.175382	0.701527
Platelet	CI	Trait Anxiety (STAI-Y)	0.397194	0.201074	0.992883	0.6	0.35	0.966285	0.303953	0.393201	1	0.522544	0.228878	0.797381
Platelet	CI	State Anxiety (STAI-Y)	0.300699	0.342483	0.992883	-0.102598	0.869598	0.966285	0.2	0.583541	1	-0.345512	0.447816	0.97146
Platelet	CII	Depressive (BDI)	0.446853	0.145291	0.992883	0.9	0.0833333	0.966285	0.390251	0.264887	1	0.882919	0.00845034	0.182978
Platelet	CII	Trait Anxiety (STAI-Y)	0.351499	0.262547	0.992883	0.7	0.233333	0.966285	0.352585	0.317662	1	0.810844	0.0269163	0.36337
Platelet	CII	State Anxiety (STAI-Y)	-0.027972	0.938663	0.992883	-0.205196	0.740582	0.966285	-0.0909091	0.811417	1	-0.127294	0.785646	0.97146
Platelet	CIV	Depressive (BDI)	0.113487	0.725457	0.992883	0.6	0.35	0.966285	0.15854	0.661781	1	0.594619	0.15909	0.687269
Platelet	CIV	Trait Anxiety (STAI-Y)	0.0421798	0.896444	0.992883	0.7	0.233333	0.966285	0.182372	0.614068	1	0.522544	0.228878	0.797381
Platelet	CIV	State Anxiety (STAI-Y)	-0.118881	0.716184	0.992883	0.102598	0.869598	0.966285	0.0181818	0.972841	1	-0.200033	0.667166	0.97146
Platelet	CS	Depressive (BDI)	0.0185217	0.956895	0.992883	0.9	0.0833333	0.966285	-0.176477	0.649685	1	0.72075	0.067635	0.559664
Platelet	CS	Trait Anxiety (STAI-Y)	-0.0228838	0.946754	0.992883	0.7	0.233333	0.966285	-0.184102	0.635383	1	0.666694	0.10192	0.563265
Platelet	CS	State Anxiety (STAI-Y)	0.0272727	0.945984	0.992883	-0.205196	0.740582	0.966285	0.0166667	0.98157	1	-0.309142	0.499899	0.97146
Platelet	mtDNAcn	Depressive (BDI)	-0.400091	0.285986	0.992883	-0.2	0.916667	0.966285	-0.684712	0.0896665	1	-0.637748	0.173071	0.701527
Platelet	mtDNAcn	Trait Anxiety (STAI-Y)	-0.420183	0.260159	0.992883	-0.4	0.75	0.966285	-0.571429	0.2	1	-0.550782	0.257369	0.8423
Platelet	mtDNAcn	State Anxiety (STAI-Y)	-0.583333	0.107997	0.992883	-0.8	0.333333	0.966285	-0.714286	0.0880952	1	-0.376851	0.461483	0.97146
PBMC AM	MRC	Depressive (BDI)	0.307006	0.265696	0.992883	0.218846	0.543551	0.966285	0.240145	0.388628	1	0.579279	0.0792724	0.559664
PBMC AM	MRC	Trait Anxiety (STAI-Y)	-0.175156	0.532376	0.992883	0.0911858	0.802181	0.966285	-0.0554066	0.844515	1	0.151976	0.675124	0.97146
PBMC AM	MRC	State Anxiety (STAI-Y)	-0.248659	0.371506	0.992883	0.243162	0.498434	0.966285	-0.0161002	0.954586	1	-0.140247	0.699174	0.97146
PBMC AM	CI	Depressive (BDI)	-0.0143629	0.959482	0.992883	-0.0364743	0.920318	0.966285	0.0250898	0.929277	1	0.164637	0.64946	0.97146
PBMC AM	CI	Trait Anxiety (STAI-Y)	-0.346738	0.205464	0.992883	-0.188451	0.602095	0.966285	-0.235925	0.397269	1	-0.115502	0.750683	0.97146
PBMC AM	CI	State Anxiety (STAI-Y)	-0.382827	0.159015	0.992883	-0.145897	0.687557	0.966285	-0.220036	0.430699	1	-0.280493	0.432459	0.97146
PBMC AM	CII	Depressive (BDI)	0.254941	0.35914	0.992883	0.291795	0.413327	0.966285	0.0501795	0.859041	1	0.542693	0.10504	0.563265
PBMC AM	CII	Trait Anxiety (STAI-Y)	-0.112601	0.689494	0.992883	0.164134	0.650473	0.966285	-0.273459	0.324041	1	0.310032	0.38332	0.945793
PBMC AM	CII	State Anxiety (STAI-Y)	-0.327371	0.233622	0.992883	0.218846	0.543551	0.966285	-0.318426	0.247397	1	0.164637	0.64946	0.97146
PBMC AM	CIV	Depressive (BDI)	0.427295	0.112144	0.992883	0.12766	0.72525	0.966285	0.426526	0.112862	1	0.18293	0.612964	0.97146
PBMC AM	CIV	Trait Anxiety (STAI-Y)	0.0446828	0.874362	0.992883	0.145897	0.687557	0.966285	0.169795	0.545192	1	0.0911858	0.802181	0.97146
PBMC AM	CIV	State Anxiety (STAI-Y)	-0.282648	0.307382	0.992883	0.279637	0.433926	0.966285	-0.0107335	0.969716	1	0.36586	0.298477	0.89543
PBMC AM	CS	Depressive (BDI)	-0.10054	0.721456	0.992883	-0.109423	0.763483	0.966285	-0.215055	0.441466	1	0.0426837	0.906799	0.97146
PBMC AM	CS	Trait Anxiety (STAI-Y)	-0.135836	0.629311	0.992883	-0.170214	0.638259	0.966285	-0.341376	0.213031	1	0.182372	0.614068	0.97146
PBMC AM	CS	State Anxiety (STAI-Y)	-0.348838	0.202548	0.992883	-0.32219	0.363927	0.966285	-0.538462	0.0383738	1	0.140247	0.699174	0.97146
PBMC AM	mtDNAcn	Depressive (BDI)	0.445249	0.0962773	0.992883	0.12766	0.72525	0.966285	0.376347	0.166787	1	0.152442	0.674175	0.97146
PBMC AM	mtDNAcn	Trait Anxiety (STAI-Y)	0.141198	0.615709	0.992883	0.0851068	0.815172	0.966285	0.171582	0.540905	1	-0.0182372	0.960119	0.97146
PBMC AM	mtDNAcn	State Anxiety (STAI-Y)	-0.173524	0.536263	0.992883	0.0182372	0.960119	0.969093	-0.14848	0.597421	1	0.0243907	0.946677	0.97146
PBMC PM	MRC	Depressive (BDI)	-0.278623	0.356629	0.992883	0.0333333	0.948391	0.966285	-0.101576	0.753434	1	-0.115152	0.758833	0.97146
PBMC PM	MRC	Trait Anxiety (STAI-Y)	-0.330124	0.270636	0.992883	0.108788	0.780554	0.966285	-0.259195	0.415929	1	-0.030303	0.94571	0.97146
PBMC PM	MRC	State Anxiety (STAI-Y)	-0.412655	0.161117	0.992883	0.518833	0.152367	0.966285	0.0945711	0.77002	1	-0.0607906	0.867511	0.97146
PBMC PM	CI	Depressive (BDI)	-0.38621	0.192412	0.992883	-0.190476	0.664583	0.966285	-0.227273	0.503067	1	-0.333333	0.348846	0.941885
PBMC PM	CI	Trait Anxiety (STAI-Y)	-0.374141	0.207878	0.992883	-0.167668	0.691465	0.966285	-0.273349	0.416037	1	-0.224242	0.536688	0.97146
PBMC PM	CI	State Anxiety (STAI-Y)	-0.34663	0.245932	0.992883	0.203596	0.628675	0.966285	-0.0318907	0.92584	1	0.0607906	0.867511	0.97146
PBMC PM	CII	Depressive (BDI)	-0.00275864	0.992864	0.992883	0.380952	0.359871	0.966285	-0.105079	0.745177	1	0.333333	0.385323	0.945793
PBMC PM	CII	Trait Anxiety (STAI-Y)	0.00275103	0.992883	0.992883	0.335335	0.416792	0.966285	-0.339755	0.27992	1	0.4	0.291193	0.89543
PBMC PM	CII	State Anxiety (STAI-Y)	-0.07978	0.795574	0.992883	0.119048	0.793006	0.966285	-0.00350263	0.99138	1	0.0833333	0.843182	0.97146
PBMC PM	CIV	Depressive (BDI)	-0.176553	0.563943	0.992883	-0.15	0.708069	0.966285	-0.273205	0.390234	1	0.0909091	0.811417	0.97146
PBMC PM	CIV	Trait Anxiety (STAI-Y)	-0.154058	0.615307	0.992883	-0.0418414	0.914886	0.966285	-0.297724	0.347291	1	0.151515	0.681808	0.97146
PBMC PM	CIV	State Anxiety (STAI-Y)	-0.26685	0.378136	0.992883	0.410045	0.27303	0.966285	0.0525395	0.871178	1	0.401218	0.250496	0.8423
PBMC PM	CS	Depressive (BDI)	0.046897	0.879082	0.992883	-0.466667	0.212522	0.966285	-0.290718	0.359293	1	-0.0545455	0.891639	0.97146
PBMC PM	CS	Trait Anxiety (STAI-Y)	0.0880331	0.774893	0.992883	-0.460255	0.212522	0.966285	-0.497374	0.0999139	1	0.2	0.583541	0.97146
PBMC PM	CS	State Anxiety (STAI-Y)	0.00275103	0.992883	0.992883	-0.301258	0.430823	0.966285	-0.311734	0.323944	1	0.455929	0.185397	0.715102
PBMC PM	mtDNAcn	Depressive (BDI)	0.0752229	0.798277	0.992883	0.266667	0.493331	0.966285	0.203858	0.504116	1	0.321212	0.367684	0.945793
PBMC PM	mtDNAcn	Trait Anxiety (STAI-Y)	-0.0396477	0.892953	0.992883	0.175734	0.651084	0.966285	0.0909094	0.767717	1	0.163636	0.656721	0.97146
PBMC PM	mtDNAcn	State Anxiety (STAI-Y)	-0.242024	0.404482	0.992883	0.0585779	0.881007	0.966285	0.0852821	0.781772	1	0.12766	0.72525	0.97146

### Sheet: G_Seahorse Adversity
Table S4G. Correlations between respirometry variables and adversity measures in MitoD participants only
Cell Type	Variable	Adversity Measure	Correlation	p_value	p_adj_value
Monocytes	Basal ATPglyco	Adverse childhood experience (CTQ Sum)	0.121003	0.52416	0.918127
Monocytes	Basal ATPglyco	Adverse life course experience (STRAIN count)	0.00172605	0.99291	0.99291
Monocytes	Basal ATPglyco	Adverse life course experience (STRAIN severity)	-0.0179869	0.926214	0.962208
Monocytes	Basal ATPoxphos	Adverse childhood experience (CTQ Sum)	0.147075	0.438005	0.918127
Monocytes	Basal ATPoxphos	Adverse life course experience (STRAIN count)	0.142029	0.462372	0.918127
Monocytes	Basal ATPoxphos	Adverse life course experience (STRAIN severity)	0.252803	0.185798	0.7111
Monocytes	Basal ATPtotal	Adverse childhood experience (CTQ Sum)	0.170251	0.368402	0.918127
Monocytes	Basal ATPtotal	Adverse life course experience (STRAIN count)	0.0613981	0.751704	0.918127
Monocytes	Basal ATPtotal	Adverse life course experience (STRAIN severity)	0.169028	0.380739	0.918127
Monocytes	ATP ratio	Adverse childhood experience (CTQ Sum)	-0.0621728	0.744136	0.918127
Monocytes	ATP ratio	Adverse life course experience (STRAIN count)	0.0650968	0.737253	0.918127
Monocytes	ATP ratio	Adverse life course experience (STRAIN severity)	0.10595	0.584374	0.918127
Monocytes	Coupling Efficiency	Adverse childhood experience (CTQ Sum)	0.0594987	0.7548	0.918127
Monocytes	Coupling Efficiency	Adverse life course experience (STRAIN count)	0.154605	0.423258	0.918127
Monocytes	Coupling Efficiency	Adverse life course experience (STRAIN severity)	0.17297	0.369564	0.918127
Monocytes	Max ATPoxphos	Adverse childhood experience (CTQ Sum)	0.246017	0.190033	0.7111
Monocytes	Max ATPoxphos	Adverse life course experience (STRAIN count)	-0.0266305	0.890932	0.945849
Monocytes	Max ATPoxphos	Adverse life course experience (STRAIN severity)	0.0514969	0.790781	0.918127
Monocytes	Spare ATPoxphos	Adverse childhood experience (CTQ Sum)	0.255376	0.173189	0.7111
Monocytes	Spare ATPoxphos	Adverse life course experience (STRAIN count)	-0.0786587	0.685046	0.918127
Monocytes	Spare ATPoxphos	Adverse life course experience (STRAIN severity)	-0.00394234	0.983807	0.99291
Monocytes	Spare Capacity	Adverse childhood experience (CTQ Sum)	0.284569	0.127477	0.7111
Monocytes	Spare Capacity	Adverse life course experience (STRAIN count)	-0.090741	0.639693	0.918127
Monocytes	Spare Capacity	Adverse life course experience (STRAIN severity)	-0.111125	0.566046	0.918127
Neutrophils	Basal ATPglyco	Adverse childhood experience (CTQ Sum)	0.260536	0.156899	0.7111
Neutrophils	Basal ATPglyco	Adverse life course experience (STRAIN count)	0.328136	0.0766786	0.7111
Neutrophils	Basal ATPglyco	Adverse life course experience (STRAIN severity)	0.333185	0.0719886	0.7111
Neutrophils	Basal ATPoxphos	Adverse childhood experience (CTQ Sum)	-0.176858	0.341215	0.918127
Neutrophils	Basal ATPoxphos	Adverse life course experience (STRAIN count)	-0.094676	0.618733	0.918127
Neutrophils	Basal ATPoxphos	Adverse life course experience (STRAIN severity)	-0.0258179	0.892276	0.945849
Neutrophils	Basal ATPtotal	Adverse childhood experience (CTQ Sum)	0.21991	0.234554	0.804185
Neutrophils	Basal ATPtotal	Adverse life course experience (STRAIN count)	0.319448	0.0852951	0.7111
Neutrophils	Basal ATPtotal	Adverse life course experience (STRAIN severity)	0.308925	0.0966999	0.7111
Neutrophils	ATP ratio	Adverse childhood experience (CTQ Sum)	-0.264983	0.149688	0.7111
Neutrophils	ATP ratio	Adverse life course experience (STRAIN count)	-0.191357	0.311075	0.918127
Neutrophils	ATP ratio	Adverse life course experience (STRAIN severity)	-0.120187	0.526982	0.918127
Neutrophils	Coupling Efficiency	Adverse childhood experience (CTQ Sum)	-0.0778173	0.67734	0.918127
Neutrophils	Coupling Efficiency	Adverse life course experience (STRAIN count)	-0.0957898	0.614592	0.918127
Neutrophils	Coupling Efficiency	Adverse life course experience (STRAIN severity)	-0.158024	0.404274	0.918127
Neutrophils	Max ATPoxphos	Adverse childhood experience (CTQ Sum)	-0.400203	0.025692	0.7111
Neutrophils	Max ATPoxphos	Adverse life course experience (STRAIN count)	-0.178659	0.34486	0.918127
Neutrophils	Max ATPoxphos	Adverse life course experience (STRAIN severity)	-0.117961	0.534718	0.918127
Neutrophils	Spare ATPoxphos	Adverse childhood experience (CTQ Sum)	-0.368066	0.0416265	0.7111
Neutrophils	Spare ATPoxphos	Adverse life course experience (STRAIN count)	-0.236133	0.209024	0.743197
Neutrophils	Spare ATPoxphos	Adverse life course experience (STRAIN severity)	-0.133319	0.482472	0.918127
Neutrophils	Spare Capacity	Adverse childhood experience (CTQ Sum)	-0.0745834	0.690075	0.918127
Neutrophils	Spare Capacity	Adverse life course experience (STRAIN count)	-0.0632658	0.739791	0.918127
Neutrophils	Spare Capacity	Adverse life course experience (STRAIN severity)	-0.0994881	0.600929	0.918127
Lymphocytes	Basal ATPglyco	Adverse childhood experience (CTQ Sum)	0.179681	0.325102	0.918127
Lymphocytes	Basal ATPglyco	Adverse life course experience (STRAIN count)	0.0415826	0.824233	0.92135
Lymphocytes	Basal ATPglyco	Adverse life course experience (STRAIN severity)	0.0502219	0.788467	0.918127
Lymphocytes	Basal ATPoxphos	Adverse childhood experience (CTQ Sum)	0.307919	0.0864384	0.7111
Lymphocytes	Basal ATPoxphos	Adverse life course experience (STRAIN count)	0.328018	0.0716256	0.7111
Lymphocytes	Basal ATPoxphos	Adverse life course experience (STRAIN severity)	0.37979	0.0350852	0.7111
Lymphocytes	Basal ATPtotal	Adverse childhood experience (CTQ Sum)	0.379204	0.0323205	0.7111
Lymphocytes	Basal ATPtotal	Adverse life course experience (STRAIN count)	0.290271	0.113179	0.7111
Lymphocytes	Basal ATPtotal	Adverse life course experience (STRAIN severity)	0.316862	0.0824255	0.7111
Lymphocytes	ATP ratio	Adverse childhood experience (CTQ Sum)	0.0406027	0.825376	0.92135
Lymphocytes	ATP ratio	Adverse life course experience (STRAIN count)	0.0716593	0.701661	0.918127
Lymphocytes	ATP ratio	Adverse life course experience (STRAIN severity)	0.0597015	0.749705	0.918127
Lymphocytes	Coupling Efficiency	Adverse childhood experience (CTQ Sum)	0.0461144	0.80211	0.918127
Lymphocytes	Coupling Efficiency	Adverse life course experience (STRAIN count)	0.271094	0.140173	0.7111
Lymphocytes	Coupling Efficiency	Adverse life course experience (STRAIN severity)	0.324324	0.0750721	0.7111
Lymphocytes	Max ATPoxphos	Adverse childhood experience (CTQ Sum)	0.0508886	0.785723	0.918127
Lymphocytes	Max ATPoxphos	Adverse life course experience (STRAIN count)	0.090656	0.63377	0.918127
Lymphocytes	Max ATPoxphos	Adverse life course experience (STRAIN severity)	0.196083	0.299047	0.918127
Lymphocytes	Spare ATPoxphos	Adverse childhood experience (CTQ Sum)	0.0472537	0.800711	0.918127
Lymphocytes	Spare ATPoxphos	Adverse life course experience (STRAIN count)	0.0750641	0.693411	0.918127
Lymphocytes	Spare ATPoxphos	Adverse life course experience (STRAIN severity)	0.167594	0.376033	0.918127
Lymphocytes	Spare Capacity	Adverse childhood experience (CTQ Sum)	-0.0266559	0.886811	0.945849
Lymphocytes	Spare Capacity	Adverse life course experience (STRAIN count)	-0.05524	0.771872	0.918127
Lymphocytes	Spare Capacity	Adverse life course experience (STRAIN severity)	-0.0255954	0.8932	0.945849
Platelets	Basal ATPglyco	Adverse childhood experience (CTQ Sum)	0.249075	0.19259	0.7111
Platelets	Basal ATPglyco	Adverse life course experience (STRAIN count)	-0.121387	0.538347	0.918127
Platelets	Basal ATPglyco	Adverse life course experience (STRAIN severity)	-0.166165	0.398071	0.918127
Platelets	Basal ATPoxphos	Adverse childhood experience (CTQ Sum)	0.290546	0.12626	0.7111
Platelets	Basal ATPoxphos	Adverse life course experience (STRAIN count)	0.169064	0.389771	0.918127
Platelets	Basal ATPoxphos	Adverse life course experience (STRAIN severity)	0.133315	0.498848	0.918127
Platelets	Basal ATPtotal	Adverse childhood experience (CTQ Sum)	0.253271	0.184956	0.7111
Platelets	Basal ATPtotal	Adverse life course experience (STRAIN count)	0.0109604	0.955856	0.976194
Platelets	Basal ATPtotal	Adverse life course experience (STRAIN severity)	-0.0257323	0.896586	0.945849
Platelets	ATP ratio	Adverse childhood experience (CTQ Sum)	0.204888	0.28634	0.918127
Platelets	ATP ratio	Adverse life course experience (STRAIN count)	0.307714	0.111169	0.7111
Platelets	ATP ratio	Adverse life course experience (STRAIN severity)	0.298932	0.122283	0.7111
Platelets	Coupling Efficiency	Adverse childhood experience (CTQ Sum)	-0.128117	0.507766	0.918127
Platelets	Coupling Efficiency	Adverse life course experience (STRAIN count)	-0.141937	0.47123	0.918127
Platelets	Coupling Efficiency	Adverse life course experience (STRAIN severity)	-0.0917055	0.642565	0.918127
Platelets	Max ATPoxphos	Adverse childhood experience (CTQ Sum)	0.273267	0.151481	0.7111
Platelets	Max ATPoxphos	Adverse life course experience (STRAIN count)	0.157282	0.424113	0.918127
Platelets	Max ATPoxphos	Adverse life course experience (STRAIN severity)	0.129483	0.511378	0.918127
Platelets	Spare ATPoxphos	Adverse childhood experience (CTQ Sum)	0.156011	0.419	0.918127
Platelets	Spare ATPoxphos	Adverse life course experience (STRAIN count)	0.080285	0.684657	0.918127
Platelets	Spare ATPoxphos	Adverse life course experience (STRAIN severity)	0.0558445	0.777753	0.918127
Platelets	Spare Capacity	Adverse childhood experience (CTQ Sum)	0.0165392	0.932139	0.962208
Platelets	Spare Capacity	Adverse life course experience (STRAIN count)	0.0578162	0.77011	0.918127
Platelets	Spare Capacity	Adverse life course experience (STRAIN severity)	0.0492746	0.803361	0.918127

### Sheet: H_Seahorse Mood
Table S4G. Correlations between respirometry variables and mood disorder symptom measures in MitoD participants only
Cell Type	Variable	Symptom	Correlation	p_value	p_adj_value
Monocytes	Basal ATPglyco	Depressive (BDI)	-0.0485292	0.795444	0.942465
Monocytes	Basal ATPglyco	Trait Anxiety (STAI-Y)	-0.0367752	0.844291	0.942465
Monocytes	Basal ATPglyco	State Anxiety (STAI-Y)	0.00928919	0.960445	0.98088
Monocytes	Basal ATPoxphos	Depressive (BDI)	0.454354	0.0102374	0.42603
Monocytes	Basal ATPoxphos	Trait Anxiety (STAI-Y)	0.313802	0.0855958	0.519472
Monocytes	Basal ATPoxphos	State Anxiety (STAI-Y)	0.244144	0.185633	0.551063
Monocytes	Basal ATPtotal	Depressive (BDI)	0.450715	0.0109405	0.42603
Monocytes	Basal ATPtotal	Trait Anxiety (STAI-Y)	0.290362	0.11306	0.540722
Monocytes	Basal ATPtotal	State Anxiety (STAI-Y)	0.230412	0.212389	0.551063
Monocytes	ATP ratio	Depressive (BDI)	0.197554	0.286751	0.711861
Monocytes	ATP ratio	Trait Anxiety (STAI-Y)	0.164074	0.377786	0.750105
Monocytes	ATP ratio	State Anxiety (STAI-Y)	0.113288	0.543985	0.8423
Monocytes	Coupling Efficiency	Depressive (BDI)	0.147205	0.429387	0.785103
Monocytes	Coupling Efficiency	Trait Anxiety (STAI-Y)	0.0379876	0.839223	0.942465
Monocytes	Coupling Efficiency	State Anxiety (STAI-Y)	0.28958	0.114077	0.540722
Monocytes	Max ATPoxphos	Depressive (BDI)	0.30816	0.0916838	0.519472
Monocytes	Max ATPoxphos	Trait Anxiety (STAI-Y)	0.251971	0.171486	0.551063
Monocytes	Max ATPoxphos	State Anxiety (STAI-Y)	0.392973	0.0287496	0.519472
Monocytes	Spare ATPoxphos	Depressive (BDI)	0.272572	0.13794	0.551063
Monocytes	Spare ATPoxphos	Trait Anxiety (STAI-Y)	0.235806	0.201582	0.551063
Monocytes	Spare ATPoxphos	State Anxiety (STAI-Y)	0.39782	0.0266692	0.519472
Monocytes	Spare Capacity	Depressive (BDI)	-0.0653122	0.727035	0.906433
Monocytes	Spare Capacity	Trait Anxiety (STAI-Y)	0.0707215	0.705391	0.906433
Monocytes	Spare Capacity	State Anxiety (STAI-Y)	0.305534	0.0946285	0.519472
Neutrophils	Basal ATPglyco	Depressive (BDI)	0.0996695	0.58731	0.873515
Neutrophils	Basal ATPglyco	Trait Anxiety (STAI-Y)	0.0156136	0.932409	0.971395
Neutrophils	Basal ATPglyco	State Anxiety (STAI-Y)	0.0648183	0.7245	0.906433
Neutrophils	Basal ATPoxphos	Depressive (BDI)	-0.16771	0.358888	0.750105
Neutrophils	Basal ATPoxphos	Trait Anxiety (STAI-Y)	-0.231999	0.20136	0.551063
Neutrophils	Basal ATPoxphos	State Anxiety (STAI-Y)	-0.334191	0.0615661	0.519472
Neutrophils	Basal ATPtotal	Depressive (BDI)	0.121737	0.506868	0.808927
Neutrophils	Basal ATPtotal	Trait Anxiety (STAI-Y)	-0.0216753	0.906266	0.956061
Neutrophils	Basal ATPtotal	State Anxiety (STAI-Y)	0.000550864	0.997613	0.997613
Neutrophils	ATP ratio	Depressive (BDI)	-0.159618	0.382866	0.750105
Neutrophils	ATP ratio	Trait Anxiety (STAI-Y)	-0.244306	0.177805	0.551063
Neutrophils	ATP ratio	State Anxiety (STAI-Y)	-0.337312	0.0590306	0.519472
Neutrophils	Coupling Efficiency	Depressive (BDI)	-0.17102	0.349344	0.750105
Neutrophils	Coupling Efficiency	Trait Anxiety (STAI-Y)	-0.143461	0.433442	0.785103
Neutrophils	Coupling Efficiency	State Anxiety (STAI-Y)	-0.432979	0.0133134	0.42603
Neutrophils	Max ATPoxphos	Depressive (BDI)	-0.0961756	0.600541	0.873515
Neutrophils	Max ATPoxphos	Trait Anxiety (STAI-Y)	-0.0694344	0.705721	0.906433
Neutrophils	Max ATPoxphos	State Anxiety (STAI-Y)	-0.331253	0.0640297	0.519472
Neutrophils	Spare ATPoxphos	Depressive (BDI)	0.025561	0.889557	0.956061
Neutrophils	Spare ATPoxphos	Trait Anxiety (STAI-Y)	0.0398605	0.82852	0.942465
Neutrophils	Spare ATPoxphos	State Anxiety (STAI-Y)	-0.260926	0.149184	0.551063
Neutrophils	Spare Capacity	Depressive (BDI)	0.0963595	0.599842	0.873515
Neutrophils	Spare Capacity	Trait Anxiety (STAI-Y)	0.179097	0.326703	0.750105
Neutrophils	Spare Capacity	State Anxiety (STAI-Y)	0.149284	0.414806	0.780812
Lymphocytes	Basal ATPglyco	Depressive (BDI)	-0.03152	0.861763	0.950911
Lymphocytes	Basal ATPglyco	Trait Anxiety (STAI-Y)	-0.0227749	0.899888	0.956061
Lymphocytes	Basal ATPglyco	State Anxiety (STAI-Y)	-0.124205	0.491033	0.808927
Lymphocytes	Basal ATPoxphos	Depressive (BDI)	0.250148	0.160313	0.551063
Lymphocytes	Basal ATPoxphos	Trait Anxiety (STAI-Y)	0.160094	0.373482	0.750105
Lymphocytes	Basal ATPoxphos	State Anxiety (STAI-Y)	0.0356546	0.843839	0.942465
Lymphocytes	Basal ATPtotal	Depressive (BDI)	0.0980808	0.587117	0.873515
Lymphocytes	Basal ATPtotal	Trait Anxiety (STAI-Y)	0.0668175	0.711792	0.906433
Lymphocytes	Basal ATPtotal	State Anxiety (STAI-Y)	-0.0607634	0.736938	0.907001
Lymphocytes	ATP ratio	Depressive (BDI)	0.0732672	0.685327	0.906433
Lymphocytes	ATP ratio	Trait Anxiety (STAI-Y)	0.0544253	0.763554	0.927863
Lymphocytes	ATP ratio	State Anxiety (STAI-Y)	0.118346	0.511859	0.808927
Lymphocytes	Coupling Efficiency	Depressive (BDI)	0.152235	0.397693	0.763571
Lymphocytes	Coupling Efficiency	Trait Anxiety (STAI-Y)	0.0376791	0.83509	0.942465
Lymphocytes	Coupling Efficiency	State Anxiety (STAI-Y)	0.0133914	0.941039	0.971395
Lymphocytes	Max ATPoxphos	Depressive (BDI)	0.119714	0.514005	0.808927
Lymphocytes	Max ATPoxphos	Trait Anxiety (STAI-Y)	0.130064	0.478013	0.808927
Lymphocytes	Max ATPoxphos	State Anxiety (STAI-Y)	-0.120456	0.511382	0.808927
Lymphocytes	Spare ATPoxphos	Depressive (BDI)	0.121369	0.508162	0.808927
Lymphocytes	Spare ATPoxphos	Trait Anxiety (STAI-Y)	0.168091	0.357781	0.750105
Lymphocytes	Spare ATPoxphos	State Anxiety (STAI-Y)	-0.0826296	0.653001	0.906433
Lymphocytes	Spare Capacity	Depressive (BDI)	0.0472603	0.797294	0.942465
Lymphocytes	Spare Capacity	Trait Anxiety (STAI-Y)	0.160926	0.378928	0.750105
Lymphocytes	Spare Capacity	State Anxiety (STAI-Y)	-0.0653692	0.722251	0.906433
Platelets	Basal ATPglyco	Depressive (BDI)	0.0236344	0.901341	0.956061
Platelets	Basal ATPglyco	Trait Anxiety (STAI-Y)	0.179185	0.34342	0.750105
Platelets	Basal ATPglyco	State Anxiety (STAI-Y)	0.314547	0.0904716	0.519472
Platelets	Basal ATPoxphos	Depressive (BDI)	0.237236	0.206843	0.551063
Platelets	Basal ATPoxphos	Trait Anxiety (STAI-Y)	0.332517	0.0725963	0.519472
Platelets	Basal ATPoxphos	State Anxiety (STAI-Y)	0.308309	0.0974011	0.519472
Platelets	Basal ATPtotal	Depressive (BDI)	0.144928	0.444795	0.790747
Platelets	Basal ATPtotal	Trait Anxiety (STAI-Y)	0.259417	0.166254	0.551063
Platelets	Basal ATPtotal	State Anxiety (STAI-Y)	0.278236	0.136544	0.551063
Platelets	ATP ratio	Depressive (BDI)	0.183501	0.331725	0.750105
Platelets	ATP ratio	Trait Anxiety (STAI-Y)	0.239804	0.201824	0.551063
Platelets	ATP ratio	State Anxiety (STAI-Y)	0.0817555	0.66757	0.906433
Platelets	Coupling Efficiency	Depressive (BDI)	-0.0967672	0.610969	0.875418
Platelets	Coupling Efficiency	Trait Anxiety (STAI-Y)	-0.0708715	0.709779	0.906433
Platelets	Coupling Efficiency	State Anxiety (STAI-Y)	-0.00512364	0.978563	0.988863
Platelets	Max ATPoxphos	Depressive (BDI)	0.258418	0.16795	0.551063
Platelets	Max ATPoxphos	Trait Anxiety (STAI-Y)	0.330065	0.0748594	0.519472
Platelets	Max ATPoxphos	State Anxiety (STAI-Y)	0.287147	0.123915	0.540722
Platelets	Spare ATPoxphos	Depressive (BDI)	0.290971	0.118768	0.540722
Platelets	Spare ATPoxphos	Trait Anxiety (STAI-Y)	0.322488	0.0822	0.519472
Platelets	Spare ATPoxphos	State Anxiety (STAI-Y)	0.248385	0.185667	0.551063
Platelets	Spare Capacity	Depressive (BDI)	0.327091	0.0776776	0.519472
Platelets	Spare Capacity	Trait Anxiety (STAI-Y)	0.313127	0.0920147	0.519472
Platelets	Spare Capacity	State Anxiety (STAI-Y)	0.200045	0.289193	0.711861

### Sheet: I_Seahorse AdversityxMood
Table S4I. Correlations between respirometry measures and mood disorder symptom measures in MitoD participants only, stratified by lifetime stressor exposure measured using STRAIN (High vs. Low adversity), or childhood trauma measured using CTQ (Experienced vs. Did not experience childhood trauma)
			High Adversity			Low Adversity			Experienced Childhood Trauma			Did not experinece Childhood Trauma
Cell Type	Variable	Symptom	Correlation	p_value	p_adj_value	Correlation	p_value	p_adj_value	Correlation	p_value	p_adj_value	Correlation	p_value	p_adj_value
Monocytes	Basal ATPglyco	Depressive (BDI)	-0.0238592	0.925132	0.958441	0.275483	0.362299	0.672241	0.47276	0.0409416	0.784136	0.0736847	0.819973	0.883976
Monocytes	Basal ATPglyco	Trait Anxiety (STAI-Y)	0.100415	0.691778	0.927254	0.278238	0.357322	0.672241	0.213533	0.380071	0.832706	0.147369	0.647632	0.840928
Monocytes	Basal ATPglyco	State Anxiety (STAI-Y)	0.197201	0.432842	0.927254	0.297522	0.323525	0.672241	0.373463	0.11526	0.784136	0.0947374	0.769625	0.883976
Monocytes	Basal ATPoxphos	Depressive (BDI)	0.326768	0.185665	0.927254	0.520663	0.068108	0.426796	0.492971	0.0319862	0.784136	0.364915	0.243485	0.796577
Monocytes	Basal ATPoxphos	Trait Anxiety (STAI-Y)	0	1	1	-0.134987	0.660167	0.812513	-0.116872	0.633728	0.887819	-0.119299	0.711913	0.875611
Monocytes	Basal ATPoxphos	State Anxiety (STAI-Y)	-0.263627	0.290502	0.927254	0.465567	0.108868	0.426796	0.489456	0.0334226	0.784136	0.196492	0.540488	0.840928
Monocytes	Basal ATPtotal	Depressive (BDI)	0.279049	0.26213	0.927254	-0.209367	0.492403	0.709987	-0.0606328	0.805236	0.978911	-0.242107	0.448367	0.825942
Monocytes	Basal ATPtotal	Trait Anxiety (STAI-Y)	-0.0289856	0.909103	0.958441	0.369147	0.214496	0.602342	0.220563	0.364202	0.832706	0.207019	0.518551	0.840928
Monocytes	Basal ATPtotal	State Anxiety (STAI-Y)	-0.215883	0.389584	0.927254	0.635369	0.0196169	0.426796	0.387841	0.100849	0.784136	0.164624	0.609158	0.840928
Monocytes	ATP ratio	Depressive (BDI)	0.0560174	0.82527	0.927254	0.510349	0.0747538	0.426796	0.515393	0.0239184	0.784136	0.343258	0.274671	0.796577
Monocytes	ATP ratio	Trait Anxiety (STAI-Y)	-0.111802	0.658727	0.927254	-0.0744834	0.808913	0.889776	0.348286	0.143935	0.784136	0.276708	0.38394	0.825942
Monocytes	ATP ratio	State Anxiety (STAI-Y)	-0.226262	0.366621	0.927254	0.400003	0.175648	0.557526	0.393141	0.0958807	0.784136	-0.210158	0.512085	0.840928
Monocytes	Coupling Efficiency	Depressive (BDI)	-0.0518679	0.838044	0.927254	0.303872	0.312801	0.672241	0.0899085	0.714336	0.939401	0.0700526	0.828728	0.883976
Monocytes	Coupling Efficiency	Trait Anxiety (STAI-Y)	-0.15321	0.543884	0.927254	0.46962	0.105413	0.426796	0.27854	0.248199	0.784136	0.157618	0.624676	0.840928
Monocytes	Coupling Efficiency	State Anxiety (STAI-Y)	0.264664	0.288537	0.927254	-0.0552495	0.857728	0.914909	0.0132218	0.957157	0.997483	0.0140105	0.96553	0.985767
Monocytes	Max ATPoxphos	Depressive (BDI)	0.250003	0.317052	0.927254	-0.160223	0.601055	0.759227	-0.328783	0.169315	0.784136	0.2662	0.402978	0.825942
Monocytes	Max ATPoxphos	Trait Anxiety (STAI-Y)	-0.0621121	0.806583	0.927254	0.530395	0.0622285	0.426796	0.198328	0.415683	0.832706	0.259195	0.415929	0.825942
Monocytes	Max ATPoxphos	State Anxiety (STAI-Y)	0.0633119	0.802916	0.927254	0.464095	0.11014	0.426796	0.378145	0.110415	0.784136	0.171629	0.593787	0.840928
Monocytes	Spare ATPoxphos	Depressive (BDI)	0.203322	0.4184	0.927254	0.458571	0.115009	0.426796	0.403707	0.0865116	0.784136	-0.238179	0.455989	0.825942
Monocytes	Spare ATPoxphos	Trait Anxiety (STAI-Y)	-0.0393377	0.876843	0.949867	0.686902	0.00949643	0.426796	0.270889	0.261968	0.784136	0.147111	0.648215	0.840928
Monocytes	Spare ATPoxphos	State Anxiety (STAI-Y)	0.0913352	0.71852	0.927254	-0.0662075	0.829849	0.895118	-0.314865	0.189188	0.784136	0.178634	0.578567	0.840928
Monocytes	Spare Capacity	Depressive (BDI)	-0.195023	0.438042	0.927254	0.606902	0.0278434	0.426796	0.0193492	0.937333	0.997483	0.203153	0.526563	0.840928
Monocytes	Spare Capacity	Trait Anxiety (STAI-Y)	-0.010352	0.967481	0.988066	0.532418	0.0610526	0.426796	0.561128	0.0124328	0.784136	0.360771	0.249283	0.796577
Monocytes	Spare Capacity	State Anxiety (STAI-Y)	0.401667	0.0984879	0.927254	0.256554	0.397491	0.67399	0.310467	0.195778	0.784136	0.329247	0.296007	0.796577
Neutrophils	Basal ATPoxphos	Depressive (BDI)	-0.336581	0.158827	0.927254	0.21183	0.487209	0.709987	-0.263853	0.260982	0.784136	0.0735553	0.820285	0.883976
Neutrophils	Basal ATPoxphos	Trait Anxiety (STAI-Y)	-0.384516	0.104059	0.927254	-0.104539	0.73395	0.840523	0.232191	0.324586	0.820007	-0.287216	0.365374	0.825942
Neutrophils	Basal ATPoxphos	State Anxiety (STAI-Y)	-0.303355	0.206757	0.927254	0	1	1	0.205052	0.38581	0.832706	-0.171629	0.593787	0.840928
Neutrophils	Basal ATPglyco	Depressive (BDI)	0.284459	0.237868	0.927254	0.162311	0.596258	0.759227	-0.254053	0.279759	0.789908	0.0910684	0.778346	0.883976
Neutrophils	Basal ATPglyco	Trait Anxiety (STAI-Y)	0.192698	0.429308	0.927254	0.0907841	0.768029	0.857335	-0.260838	0.266672	0.784136	-0.122592	0.704273	0.875611
Neutrophils	Basal ATPglyco	State Anxiety (STAI-Y)	0.318347	0.184077	0.927254	0.26685	0.378136	0.672241	-0.0384472	0.87215	0.978911	0.115587	0.720555	0.875611
Neutrophils	Basal ATPtotal	Depressive (BDI)	0.270325	0.263002	0.927254	-0.0247593	0.936009	0.966203	0.178666	0.451049	0.832706	-0.038529	0.90537	0.955116
Neutrophils	Basal ATPtotal	Trait Anxiety (STAI-Y)	0.0580733	0.813317	0.927254	0.118294	0.700314	0.840523	-0.241237	0.305546	0.792767	0.0875658	0.786694	0.883976
Neutrophils	Basal ATPtotal	State Anxiety (STAI-Y)	0.2672	0.268776	0.927254	0.116024	0.705834	0.840523	-0.163082	0.492092	0.835877	-0.448337	0.143798	0.796577
Neutrophils	ATP ratio	Depressive (BDI)	-0.319796	0.181977	0.927254	-0.180062	0.556096	0.741461	-0.276669	0.237659	0.784136	-0.154387	0.631882	0.840928
Neutrophils	ATP ratio	Trait Anxiety (STAI-Y)	-0.415312	0.077014	0.927254	0.141279	0.645241	0.804456	0.000753866	0.997483	0.997483	0.547372	0.0654697	0.796577
Neutrophils	ATP ratio	State Anxiety (STAI-Y)	-0.406531	0.0841249	0.927254	-0.232695	0.444241	0.687857	-0.109311	0.646411	0.887819	-0.557898	0.0594394	0.796577
Neutrophils	Coupling Efficiency	Depressive (BDI)	-0.281809	0.242458	0.927254	-0.0718243	0.815628	0.889776	-0.184977	0.434949	0.832706	-0.25219	0.429083	0.825942
Neutrophils	Coupling Efficiency	Trait Anxiety (STAI-Y)	-0.188298	0.440117	0.927254	0.204423	0.502908	0.709987	-0.105701	0.657391	0.888866	0.322242	0.307014	0.796577
Neutrophils	Coupling Efficiency	State Anxiety (STAI-Y)	-0.422405	0.0716032	0.927254	-0.00552495	0.985708	0.996084	0.0649307	0.785646	0.978911	0.563924	0.0561672	0.796577
Neutrophils	Max ATPoxphos	Depressive (BDI)	-0.1811	0.458103	0.927254	-0.287297	0.341215	0.672241	-0.0369954	0.876941	0.978911	-0.119089	0.7124	0.875611
Neutrophils	Max ATPoxphos	Trait Anxiety (STAI-Y)	-0.136384	0.577706	0.927254	-0.171273	0.575839	0.747034	-0.0475655	0.842157	0.978911	-0.164624	0.609158	0.840928
Neutrophils	Max ATPoxphos	State Anxiety (STAI-Y)	-0.285718	0.235707	0.927254	0.099449	0.746513	0.84312	-0.215932	0.360532	0.832706	0.164624	0.609158	0.840928
Neutrophils	Spare ATPoxphos	Depressive (BDI)	-0.0812741	0.740824	0.927254	0.104974	0.73288	0.840523	-0.132126	0.5787	0.873975	-0.374782	0.230003	0.796577
Neutrophils	Spare ATPoxphos	Trait Anxiety (STAI-Y)	-0.0334361	0.89191	0.951371	-0.299179	0.320706	0.672241	-0.133434	0.574913	0.873975	-0.736847	0.00626167	0.60112
Neutrophils	Spare ATPoxphos	State Anxiety (STAI-Y)	-0.339511	0.155004	0.927254	-0.171751	0.574758	0.747034	0.011308	0.962261	0.997483	-0.084211	0.794709	0.883976
Neutrophils	Spare Capacity	Depressive (BDI)	0.212903	0.381511	0.927254	-0.216074	0.478317	0.709987	0.0150773	0.949695	0.997483	-0.249124	0.434902	0.825942
Neutrophils	Spare Capacity	Trait Anxiety (STAI-Y)	0.276288	0.252203	0.927254	-0.31303	0.297693	0.672241	-0.300039	0.198697	0.784136	-0.329827	0.295108	0.796577
Neutrophils	Spare Capacity	State Anxiety (STAI-Y)	0.141095	0.564505	0.927254	-0.498632	0.0828378	0.426796	-0.397287	0.0828218	0.784136	-0.529828	0.0764379	0.796577
Lymphocytes	Basal ATPoxphos	Depressive (BDI)	0.235872	0.330975	0.927254	0.235683	0.417278	0.67399	0.0482474	0.839922	0.978911	0.212122	0.486594	0.840928
Lymphocytes	Basal ATPoxphos	Trait Anxiety (STAI-Y)	0.0017598	0.994295	1	-0.176212	0.546775	0.739302	-0.145496	0.540503	0.850627	-0.0688708	0.823099	0.883976
Lymphocytes	Basal ATPoxphos	State Anxiety (STAI-Y)	-0.0784843	0.749444	0.927254	0.037445	0.898872	0.937953	-0.0768943	0.747288	0.962184	-0.00826449	0.978623	0.985767
Lymphocytes	Basal ATPglyco	Depressive (BDI)	0.166965	0.494483	0.927254	0.334803	0.241969	0.627812	-0.0550322	0.817751	0.978911	0.400002	0.197614	0.796577
Lymphocytes	Basal ATPglyco	Trait Anxiety (STAI-Y)	0.190938	0.433614	0.927254	0.627755	0.0162344	0.426796	-0.11308	0.635019	0.887819	0.363638	0.221946	0.796577
Lymphocytes	Basal ATPglyco	State Anxiety (STAI-Y)	0.149914	0.540158	0.927254	0.350221	0.219604	0.602342	-0.0723712	0.761729	0.962184	0.445617	0.146543	0.796577
Lymphocytes	Basal ATPtotal	Depressive (BDI)	0.15018	0.539429	0.927254	0.308371	0.283422	0.672241	-0.25933	0.269547	0.784136	0.340353	0.279021	0.796577
Lymphocytes	Basal ATPtotal	Trait Anxiety (STAI-Y)	0.0369557	0.880606	0.949867	0.25771	0.373722	0.672241	0.158312	0.505009	0.835877	0.101929	0.740385	0.883976
Lymphocytes	Basal ATPtotal	State Anxiety (STAI-Y)	-0.0537926	0.826871	0.927254	0.342167	0.23112	0.616321	0.0513406	0.829799	0.978911	-0.203577	0.504716	0.840928
Lymphocytes	ATP ratio	Depressive (BDI)	-0.14753	0.546692	0.927254	0.243368	0.401797	0.67399	-0.0444781	0.852291	0.978911	-0.164913	0.60852	0.840928
Lymphocytes	ATP ratio	Trait Anxiety (STAI-Y)	-0.202377	0.406029	0.927254	-0.00663731	0.982034	0.996084	-0.276669	0.237659	0.784136	0.322809	0.306115	0.796577
Lymphocytes	ATP ratio	State Anxiety (STAI-Y)	-0.188715	0.439086	0.927254	0.442488	0.113112	0.426796	0.293254	0.209537	0.784136	0.0110193	0.971499	0.985767
Lymphocytes	Coupling Efficiency	Depressive (BDI)	-0.250006	0.301941	0.927254	0.668881	0.00890459	0.426796	-0.166857	0.481986	0.835877	0.231087	0.447485	0.825942
Lymphocytes	Coupling Efficiency	Trait Anxiety (STAI-Y)	-0.471626	0.041496	0.927254	0.465788	0.0932311	0.426796	0.000755008	0.997479	0.997483	0.283713	0.37151	0.825942
Lymphocytes	Coupling Efficiency	State Anxiety (STAI-Y)	-0.382721	0.105822	0.927254	0.249451	0.389759	0.67399	-0.195547	0.408676	0.832706	0.58494	0.0457391	0.796577
Lymphocytes	Max ATPoxphos	Depressive (BDI)	-0.154971	0.539207	0.927254	-0.271526	0.347708	0.672241	-0.111741	0.639056	0.887819	0.00550207	0.985767	0.985767
Lymphocytes	Max ATPoxphos	Trait Anxiety (STAI-Y)	-0.131539	0.60287	0.927254	0.0993387	0.735458	0.840523	0.00755008	0.974798	0.997483	-0.385145	0.193747	0.796577
Lymphocytes	Max ATPoxphos	State Anxiety (STAI-Y)	-0.332301	0.177889	0.927254	0.443713	0.112	0.426796	0.00151002	0.994959	0.997483	0.18564	0.563504	0.840928
Lymphocytes	Spare ATPoxphos	Depressive (BDI)	-0.182013	0.469773	0.927254	0.350997	0.218514	0.602342	0.213667	0.365714	0.832706	-0.299863	0.319548	0.7974
Lymphocytes	Spare ATPoxphos	Trait Anxiety (STAI-Y)	-0.0797519	0.753089	0.927254	0.365052	0.199351	0.598052	0.0889562	0.709186	0.939401	-0.261709	0.387738	0.825942
Lymphocytes	Spare ATPoxphos	State Anxiety (STAI-Y)	-0.27311	0.272844	0.927254	-0.411513	0.14377	0.492927	-0.198267	0.402059	0.832706	-0.31956	0.287181	0.796577
Lymphocytes	Spare Capacity	Depressive (BDI)	-0.384827	0.114816	0.927254	0.103985	0.723518	0.840523	0.0301546	0.899573	0.981353	-0.559231	0.0469217	0.796577
Lymphocytes	Spare Capacity	Trait Anxiety (STAI-Y)	0.0227863	0.92849	0.958441	0.227881	0.433303	0.68192	-0.0301546	0.899573	0.981353	-0.273686	0.389367	0.825942
Lymphocytes	Spare Capacity	State Anxiety (STAI-Y)	-0.201458	0.422772	0.927254	0.524348	0.0542486	0.426796	-0.125896	0.596887	0.881557	0.176309	0.564491	0.840928
Platelets	Basal ATPoxphos	Depressive (BDI)	0.0932663	0.731182	0.927254	0.317532	0.26861	0.672241	0.157188	0.533347	0.850627	0.392295	0.207197	0.796577
Platelets	Basal ATPoxphos	Trait Anxiety (STAI-Y)	0.084009	0.757075	0.927254	-0.0485118	0.869191	0.916948	0.168563	0.503738	0.835877	-0.311734	0.323944	0.7974
Platelets	Basal ATPoxphos	State Anxiety (STAI-Y)	0.172695	0.522446	0.927254	0.211688	0.467524	0.709987	0.199587	0.427183	0.832706	0.115587	0.720555	0.875611
Platelets	Basal ATPglyco	Depressive (BDI)	0.0858642	0.751865	0.927254	0.291071	0.312672	0.672241	0.210962	0.400741	0.832706	0.374782	0.230003	0.796577
Platelets	Basal ATPglyco	Trait Anxiety (STAI-Y)	0.125277	0.643876	0.927254	-0.198458	0.496414	0.709987	0.276112	0.267395	0.784136	-0.322242	0.307014	0.796577
Platelets	Basal ATPglyco	State Anxiety (STAI-Y)	0.166791	0.536975	0.927254	0.266815	0.356463	0.672241	0.257498	0.302274	0.792767	0.472855	0.120547	0.796577
Platelets	Basal ATPtotal	Depressive (BDI)	0.137679	0.61112	0.927254	0.233739	0.421243	0.67399	0.321614	0.193108	0.784136	0.497374	0.0999139	0.796577
Platelets	Basal ATPtotal	Trait Anxiety (STAI-Y)	0.109064	0.687631	0.927254	0.304302	0.290153	0.672241	-0.0455016	0.857718	0.978911	0.486866	0.108443	0.796577
Platelets	Basal ATPtotal	State Anxiety (STAI-Y)	0.180075	0.504542	0.927254	0.527599	0.0525057	0.426796	0.263215	0.291284	0.792767	0.33275	0.290588	0.796577
Platelets	ATP ratio	Depressive (BDI)	0.173209	0.52119	0.927254	0.380116	0.180034	0.557526	0.193282	0.442223	0.832706	0.262697	0.409428	0.825942
Platelets	ATP ratio	Trait Anxiety (STAI-Y)	0.122329	0.651755	0.927254	0.260777	0.367858	0.672241	0.295608	0.233667	0.784136	0.101576	0.753434	0.883976
Platelets	ATP ratio	State Anxiety (STAI-Y)	0.0929896	0.731953	0.927254	0.183428	0.530201	0.737671	-0.17261	0.493396	0.835877	0.423819	0.169753	0.796577
Platelets	Coupling Efficiency	Depressive (BDI)	0.0547755	0.840324	0.927254	-0.284771	0.323737	0.672241	0.138861	0.58265	0.873975	-0.154116	0.632488	0.840928
Platelets	Coupling Efficiency	Trait Anxiety (STAI-Y)	0.106117	0.695692	0.927254	0.496694	0.0708025	0.426796	0.324355	0.189125	0.784136	0.416813	0.177675	0.796577
Platelets	Coupling Efficiency	State Anxiety (STAI-Y)	0.278969	0.295416	0.927254	0.456958	0.100454	0.426796	0.397931	0.101957	0.784136	0.455342	0.136882	0.796577
Platelets	Max ATPoxphos	Depressive (BDI)	0.227984	0.395753	0.927254	0.17881	0.540783	0.739302	0.305702	0.217325	0.784136	-0.0210158	0.948312	0.985767
Platelets	Max ATPoxphos	Trait Anxiety (STAI-Y)	0.103169	0.703784	0.927254	0.452543	0.104207	0.426796	0.317101	0.199786	0.784136	0.175132	0.586158	0.840928
Platelets	Max ATPoxphos	State Anxiety (STAI-Y)	0.123986	0.647321	0.927254	0.527599	0.0525057	0.426796	0.307775	0.214065	0.784136	0.343258	0.274671	0.796577
Platelets	Spare ATPoxphos	Depressive (BDI)	0.35382	0.178801	0.927254	0.434883	0.120183	0.427316	0.0797934	0.752964	0.962184	0.346761	0.269479	0.796577
Platelets	Spare ATPoxphos	Trait Anxiety (STAI-Y)	0.0736921	0.786217	0.927254	0.477355	0.0843269	0.426796	0.115762	0.647368	0.887819	0.455342	0.136882	0.796577
Platelets	Spare ATPoxphos	State Anxiety (STAI-Y)	0.0708492	0.794297	0.927254	0.397796	0.158958	0.526205	0.300776	0.225205	0.784136	0.2662	0.402978	0.825942
Platelets	Spare Capacity	Depressive (BDI)	0.398232	0.126581	0.927254	0.439786	0.115591	0.426796	0.178812	0.477751	0.835877	0.381787	0.220708	0.796577
Platelets	Spare Capacity	Trait Anxiety (STAI-Y)	0.129698	0.632124	0.927254	0.453046	0.103775	0.426796	0.191215	0.447213	0.832706	0.336253	0.285226	0.796577
Platelets	Spare Capacity	State Anxiety (STAI-Y)	0.0974176	0.719657	0.927254	-0.234258	0.420184	0.67399	0.164341	0.514634	0.837371	-0.0980737	0.761715	0.883976
